# Germ cell-specific proteins ACRV1 and AKAP4 facilitate identification of rare spermatozoa in semen of non-obstructive azoospermia patients

**DOI:** 10.1101/2022.09.15.22280011

**Authors:** Junyan Zhang, Mirzo Kanoatov, Keith Jarvi, Andrée Gauthier-Fisher, Sergey I. Moskovtsev, Clifford Librach, Andrei P. Drabovich

## Abstract

Non-obstructive azoospermia (NOA), the most severe form of male infertility due to testicular failure, could be treated with intra-cytoplasmic sperm injection (ICSI), providing spermatozoa were retrieved with the microdissection testicular sperm extraction (mTESE). Here, we hypothesized that some testis- and germ cell-specific proteins would facilitate flow cytometry-assisted identification of rare spermatozoa in semen cell pellets of NOA patients, thus enabling non-invasive diagnostics prior to mTESE. Data mining and extensive verification by targeted proteomic assays and immunofluorescent microscopy revealed a panel of testis-specific proteins expressed at the continuum of germ cell differentiation, including the late germ cell-specific proteins AKAP4_HUMAN and ASPX_HUMAN (ACRV1 gene) with the exclusive expression in spermatozoa tails and acrosomes, respectively. A multiplex imaging flow cytometry assay revealed low numbers of the morphologically intact AKAP4^+^/ASPX^+^/Hoechst^+^ spermatozoa in semen pellet of NOA patients. While the previously suggested soluble markers for spermatozoa retrieval suffered from low diagnostic specificity, our multi-step gating strategy and visualization of AKAP4^+^/ASPX^+^/Hoechst^+^ cells bearing elongated tails and acrosome-capped nuclei facilitated fast and unambiguous identification of the mature intact spermatozoa. Pending further validation, our assay may emerge as a non-invasive test to predict the retrieval of morphologically intact spermatozoa by mTESE, thus improving diagnostics and treatment of the severe forms of male infertility.

## Supplementary Tables for "Germ cell-specific proteins ACRV1 and AKAP4 facilitate identification of rare spermatozoa in semen of non-obstructive azoospermia patients"

### Sheet: Supplementary Table S1
Supplementary Table S1. Selected 578 testis-specific proteins and their relative abundance in human spermatozoa. Our previous ProteomeXchange dataset PXD008333 was used for MaxQuant label-free quantification (LFQ) re-analysis (see Mol Cell Proteomics 2019 18(2): 338-351 for experimental details). N/Q - not quantified by LFQ.
Gene name	Entry	LFQ intensity	Protein names	Fasta headers
HIST1H2BA	Q96A08	36.1015	Histone H2B type 1-A (Histone H2B, testis) (TSH2B.1) (hTSH2B) (Testis-specific histone H2B)	>sp|Q96A08|H2B1A_HUMAN Histone H2B type 1-A OS=Homo sapiens GN=HIST1H2BA PE=1 SV=3
TUBA3C	P0DPH7	35.6516	Tubulin alpha-3C chain (Alpha-tubulin 2) (Alpha-tubulin 3C) (Tubulin alpha-2 chain) [Cleaved into: Detyrosinated tubulin alpha-3C chain]	>sp|Q13748|TBA3C_HUMAN Tubulin alpha-3C/D chain OS=Homo sapiens GN=TUBA3C PE=1 SV=3;>sp|Q13748-2|TBA3C_HUMAN Isoform 2 of Tubulin alpha-3C/D chain OS=Homo sapiens GN=TUBA3C;>sp|Q6PEY2|TBA3E_HUMAN Tubulin alpha-3E chain OS=Homo sapiens GN=TUBA3E PE=1 SV=2
AKAP4	Q5JQC9	35.1094	A-kinase anchor protein 4 (AKAP-4) (A-kinase anchor protein 82 kDa) (AKAP 82) (hAKAP82) (Major sperm fibrous sheath protein) (HI) (Protein kinase A-anchoring protein 4) (PRKA4)	>sp|Q5JQC9-2|AKAP4_HUMAN Isoform 2 of A-kinase anchor protein 4 OS=Homo sapiens GN=AKAP4;>sp|Q5JQC9|AKAP4_HUMAN A-kinase anchor protein 4 OS=Homo sapiens GN=AKAP4 PE=1 SV=1
AKAP3	O75969	35.0361	A-kinase anchor protein 3 (AKAP-3) (A-kinase anchor protein 110 kDa) (AKAP 110) (Cancer/testis antigen 82) (CT82) (Fibrous sheath protein of 95 kDa) (FSP95) (Fibrousheathin I) (Fibrousheathin-1) (Protein kinase A-anchoring protein 3) (PRKA3) (Sperm oocyte-binding protein)	>sp|O75969|AKAP3_HUMAN A-kinase anchor protein 3 OS=Homo sapiens GN=AKAP3 PE=1 SV=2
NUP210L	Q5VU65	34.1714	Nuclear pore membrane glycoprotein 210-like (Nucleoporin 210 kDa-like) (Nucleoporin Nup210-like)	>sp|Q5VU65|P210L_HUMAN Nuclear pore membrane glycoprotein 210-like OS=Homo sapiens GN=NUP210L PE=2 SV=1;>sp|Q5VU65-2|P210L_HUMAN Isoform 2 of Nuclear pore membrane glycoprotein 210-like OS=Homo sapiens GN=NUP210L
DNAH17	Q9UFH2	33.8161	Dynein axonemal heavy chain 17 (Axonemal beta dynein heavy chain 17) (Axonemal dynein heavy chain-like protein 1) (Ciliary dynein heavy chain 17) (Ciliary dynein heavy chain-like protein 1) (Dynein axonemal light chain 2)	>sp|Q9UFH2-2|DYH17_HUMAN Isoform 2 of Dynein heavy chain 17, axonemal OS=Homo sapiens GN=DNAH17;>sp|Q9UFH2|DYH17_HUMAN Dynein heavy chain 17, axonemal OS=Homo sapiens GN=DNAH17 PE=1 SV=2
SLC25A31	Q9H0C2	33.6244	ADP/ATP translocase 4 (ADP,ATP carrier protein 4) (Adenine nucleotide translocator 4) (ANT 4) (Solute carrier family 25 member 31) (Sperm flagellar energy carrier protein)	>sp|Q9H0C2|ADT4_HUMAN ADP/ATP translocase 4 OS=Homo sapiens GN=SLC25A31 PE=2 SV=1
SPANXB1	Q9NS25	33.511	Sperm protein associated with the nucleus on the X chromosome B1 (Cancer/testis antigen 11.2) (CT11.2) (Nuclear-associated protein SPAN-Xb) (SPANX-B) (SPANX family member B1) (SPANX family member F1)	>sp|Q9NS25|SPNXB_HUMAN Sperm protein associated with the nucleus on the X chromosome B1 OS=Homo sapiens GN=SPANXB1 PE=2 SV=2
ROPN1	Q9HAT0	33.3946	Ropporin-1A (Cancer/testis antigen 91) (CT91) (Rhophilin-associated protein 1A)	>sp|Q9HAT0|ROP1A_HUMAN Ropporin-1A OS=Homo sapiens GN=ROPN1 PE=1 SV=2
LDHC	P07864	33.2082	L-lactate dehydrogenase C chain (LDH-C) (EC 1.1.1.27) (Cancer/testis antigen 32) (CT32) (LDH testis subunit) (LDH-X)	>sp|P07864|LDHC_HUMAN L-lactate dehydrogenase C chain OS=Homo sapiens GN=LDHC PE=1 SV=4
PGK2	P07205	33.1869	Phosphoglycerate kinase 2 (EC 2.7.2.3) (Phosphoglycerate kinase, testis specific)	>sp|P07205|PGK2_HUMAN Phosphoglycerate kinase 2 OS=Homo sapiens GN=PGK2 PE=1 SV=3
TEKT3	Q9BXF9	33.1352	Tektin-3	>sp|Q9BXF9|TEKT3_HUMAN Tektin-3 OS=Homo sapiens GN=TEKT3 PE=1 SV=1
ODF2	Q5BJF6	33.1297	Outer dense fiber protein 2 (Cenexin) (Outer dense fiber of sperm tails protein 2)	>sp|Q5BJF6-7|ODFP2_HUMAN Isoform 7 of Outer dense fiber protein 2 OS=Homo sapiens GN=ODF2
DPY19L2	Q6NUT2	33.0614	Probable C-mannosyltransferase DPY19L2 (EC 2.4.1.-) (Dpy-19-like protein 2) (Protein dpy-19 homolog 2)	>sp|Q6NUT2|D19L2_HUMAN Probable C-mannosyltransferase DPY19L2 OS=Homo sapiens GN=DPY19L2 PE=1 SV=2
ACR	P10323	33.0421	Acrosin (EC 3.4.21.10) [Cleaved into: Acrosin light chain; Acrosin heavy chain]	>sp|P10323|ACRO_HUMAN Acrosin OS=Homo sapiens GN=ACR PE=2 SV=4
LDHAL6B	Q9BYZ2	33.0202	L-lactate dehydrogenase A-like 6B (EC 1.1.1.27)	>sp|Q9BYZ2|LDH6B_HUMAN L-lactate dehydrogenase A-like 6B OS=Homo sapiens GN=LDHAL6B PE=1 SV=3
HSPA4L	O95757	33.02	Heat shock 70 kDa protein 4L (Heat shock 70-related protein APG-1) (Heat-shock protein family A member 4-like protein) (HSPA4-like protein) (Osmotic stress protein 94)	>sp|O95757|HS74L_HUMAN Heat shock 70 kDa protein 4L OS=Homo sapiens GN=HSPA4L PE=1 SV=3
GK2	Q01415	33.001	N-acetylgalactosamine kinase (EC 2.7.1.157) (GalNAc kinase) (Galactokinase 2)	>sp|Q14410|GLPK2_HUMAN Glycerol kinase 2 OS=Homo sapiens GN=GK2 PE=2 SV=2
ODF1	Q14990	32.884	Outer dense fiber protein 1 (Heat shock protein beta-10) (HspB10)	>sp|Q14990|ODFP1_HUMAN Outer dense fiber protein 1 OS=Homo sapiens GN=ODF1 PE=1 SV=2
CABYR	O75952	32.8368	Calcium-binding tyrosine phosphorylation-regulated protein (Calcium-binding protein 86) (Cancer/testis antigen 88) (CT88) (Fibrousheathin II) (Fibrousheathin-2) (FSP-2) (Testis-specific calcium-binding protein CBP86)	>sp|O75952-3|CABYR_HUMAN Isoform 3 of Calcium-binding tyrosine phosphorylation-regulated protein OS=Homo sapiens GN=CABYR;>sp|O75952-4|CABYR_HUMAN Isoform 4 of Calcium-binding tyrosine phosphorylation-regulated protein OS=Homo sapiens GN=CABYR;>sp|O75952-5
ARMC12	Q5T9G4	32.7263	Armadillo repeat-containing protein 12	>sp|Q5T9G4-2|ARM12_HUMAN Isoform 2 of Armadillo repeat-containing protein 12 OS=Homo sapiens GN=ARMC12;>sp|Q5T9G4-3|ARM12_HUMAN Isoform 3 of Armadillo repeat-containing protein 12 OS=Homo sapiens GN=ARMC12;>sp|Q5T9G4|ARM12_HUMAN Armadillo repeat-containing
ACRBP	Q8NEB7	32.7009	Acrosin-binding protein (Acrosin-binding protein, 60 kDa form) (Cancer/testis antigen 23) (CT23) (Cancer/testis antigen OY-TES-1) (Proacrosin-binding protein sp32) [Cleaved into: Acrosin-binding protein, mature form (Acrosin-binding protein, 32 kDa form, mature form)]	>sp|Q8NEB7|ACRBP_HUMAN Acrosin-binding protein OS=Homo sapiens GN=ACRBP PE=2 SV=1
SPACA4	Q8TDM5	32.6822	Sperm acrosome membrane-associated protein 4 (Sperm acrosomal membrane-associated protein 14)	>sp|Q8TDM5|SACA4_HUMAN Sperm acrosome membrane-associated protein 4 OS=Homo sapiens GN=SPACA4 PE=1 SV=1
TKTL1	P51854	32.6787	Transketolase-like protein 1 (EC 2.2.1.1) (Transketolase 2) (TK 2) (Transketolase-related protein)	>sp|P51854|TKTL1_HUMAN Transketolase-like protein 1 OS=Homo sapiens GN=TKTL1 PE=1 SV=2;>sp|P51854-4|TKTL1_HUMAN Isoform 4 of Transketolase-like protein 1 OS=Homo sapiens GN=TKTL1;>sp|P51854-1|TKTL1_HUMAN Isoform 2 of Transketolase-like protein 1 OS=Homo sa
HIST1H1T	P22492	32.5491	Histone H1t (Testicular H1 histone)	>sp|P22492|H1T_HUMAN Histone H1t OS=Homo sapiens GN=HIST1H1T PE=2 SV=4
TEKT5	Q96M29	32.5249	Tektin-5	>sp|Q96M29|TEKT5_HUMAN Tektin-5 OS=Homo sapiens GN=TEKT5 PE=1 SV=1
FAM166A	Q6J272	32.3349	Protein FAM166A	>sp|Q6J272|F166A_HUMAN Protein FAM166A OS=Homo sapiens GN=FAM166A PE=2 SV=1;>sp|Q6J272-2|F166A_HUMAN Isoform 2 of Protein FAM166A OS=Homo sapiens GN=FAM166A
GK3P	Q14409	32.2897	Glycerol kinase 3 (GK 3) (Glycerokinase 3) (EC 2.7.1.30) (ATP:glycerol 3-phosphotransferase 3) (Glycerol kinase 3 pseudogene) (Glycerol kinase, testis specific 1)	>sp|Q14409|GLPK3_HUMAN Putative glycerol kinase 3 OS=Homo sapiens GN=GK3P PE=5 SV=2
HSPA1L	P34931	32.2521	Heat shock 70 kDa protein 1-like (Heat shock 70 kDa protein 1L) (Heat shock 70 kDa protein 1-Hom) (HSP70-Hom)	>sp|P34931|HS71L_HUMAN Heat shock 70 kDa protein 1-like OS=Homo sapiens GN=HSPA1L PE=1 SV=2
NUP155	O75694	32.2296	Nuclear pore complex protein Nup155 (155 kDa nucleoporin) (Nucleoporin Nup155)	>sp|O75694|NU155_HUMAN Nuclear pore complex protein Nup155 OS=Homo sapiens GN=NUP155 PE=1 SV=1;>sp|O75694-2|NU155_HUMAN Isoform 2 of Nuclear pore complex protein Nup155 OS=Homo sapiens GN=NUP155
FSIP2	Q5CZC0	32.212	Fibrous sheath-interacting protein 2	>sp|Q5CZC0|FSIP2_HUMAN Fibrous sheath-interacting protein 2 OS=Homo sapiens GN=FSIP2 PE=2 SV=4
CCIN	Q13939	32.1052	Calicin	>sp|Q13939|CALI_HUMAN Calicin OS=Homo sapiens GN=CCIN PE=2 SV=3
FAM209B	Q5JX69	32.0889	Protein FAM209B	>sp|Q5JX69|F209B_HUMAN Protein FAM209B OS=Homo sapiens GN=FAM209B PE=2 SV=1
PDHA2	P29803	32.084	Pyruvate dehydrogenase E1 component subunit alpha, testis-specific form, mitochondrial (EC 1.2.4.1) (PDHE1-A type II)	>sp|P29803|ODPAT_HUMAN Pyruvate dehydrogenase E1 component subunit alpha, testis-specific form, mitochondrial OS=Homo sapiens GN=PDHA2 PE=1 SV=1
SPACA1	Q9HBV2	32.0622	Sperm acrosome membrane-associated protein 1 (Sperm acrosomal membrane-associated protein 32)	>sp|Q9HBV2|SACA1_HUMAN Sperm acrosome membrane-associated protein 1 OS=Homo sapiens GN=SPACA1 PE=1 SV=1
TEPP	Q6URK8	32.007	Testis, prostate and placenta-expressed protein	>sp|Q6URK8|TEPP_HUMAN Testis, prostate and placenta-expressed protein OS=Homo sapiens GN=TEPP PE=2 SV=3;>sp|Q6URK8-2|TEPP_HUMAN Isoform 2 of Testis, prostate and placenta-expressed protein OS=Homo sapiens GN=TEPP
TBL2	Q9Y4P3	31.9078	Transducin beta-like protein 2 (WS beta-transducin repeats protein) (WS-betaTRP) (Williams-Beuren syndrome chromosomal region 13 protein)	>sp|Q9Y4P3|TBL2_HUMAN Transducin beta-like protein 2 OS=Homo sapiens GN=TBL2 PE=1 SV=1
RSPH6A	Q9H0K4	31.8882	Radial spoke head protein 6 homolog A (Radial spoke head-like protein 1)	>sp|Q9H0K4|RSH6A_HUMAN Radial spoke head protein 6 homolog A OS=Homo sapiens GN=RSPH6A PE=2 SV=1
ZPBP	Q9BS86	31.8205	Zona pellucida-binding protein 1 (Inner acrosomal membrane IAM38) (Sp38)	>sp|Q9BS86-2|ZPBP1_HUMAN Isoform 2 of Zona pellucida-binding protein 1 OS=Homo sapiens GN=ZPBP;>sp|Q9BS86|ZPBP1_HUMAN Zona pellucida-binding protein 1 OS=Homo sapiens GN=ZPBP PE=2 SV=1
C7orf31	Q8N865	31.7589	Uncharacterized protein C7orf31	>sp|Q8N865|CG031_HUMAN Uncharacterized protein C7orf31 OS=Homo sapiens GN=C7orf31 PE=1 SV=3
ODF3	Q96PU9	31.7126	Outer dense fiber protein 3 (Outer dense fiber of sperm tails protein 3) (Sperm tail protein SHIPPO 1) (Transcript induced in spermiogenesis protein 50)	>sp|Q96PU9|ODF3A_HUMAN Outer dense fiber protein 3 OS=Homo sapiens GN=ODF3 PE=2 SV=1;>sp|Q96PU9-3|ODF3A_HUMAN Isoform 3 of Outer dense fiber protein 3 OS=Homo sapiens GN=ODF3
SPERT	Q8NA61	31.7039	Protein chibby homolog 2 (Spermatid-associated protein)	>sp|Q8NA61|SPERT_HUMAN Spermatid-associated protein OS=Homo sapiens GN=SPERT PE=1 SV=1;>sp|Q8NA61-2|SPERT_HUMAN Isoform 2 of Spermatid-associated protein OS=Homo sapiens GN=SPERT
C7orf61	Q8IZ16	31.69	Uncharacterized protein C7orf61	>sp|Q8IZ16|CG061_HUMAN Uncharacterized protein C7orf61 OS=Homo sapiens GN=C7orf61 PE=2 SV=1
CCDC136	Q96JN2	31.6601	Coiled-coil domain-containing protein 136 (Nasopharyngeal carcinoma-associated gene 6 protein)	>sp|Q96JN2|CC136_HUMAN Coiled-coil domain-containing protein 136 OS=Homo sapiens GN=CCDC136 PE=1 SV=3;>sp|Q96JN2-4|CC136_HUMAN Isoform 4 of Coiled-coil domain-containing protein 136 OS=Homo sapiens GN=CCDC136;>sp|Q96JN2-2|CC136_HUMAN Isoform 2 of Coiled-co
ACTRT2	Q8TDY3	31.5832	Actin-related protein T2 (ARP-T2) (Actin-related protein M2)	>sp|Q8TDY3|ACTT2_HUMAN Actin-related protein T2 OS=Homo sapiens GN=ACTRT2 PE=2 SV=2
DPEP3	Q9H4B8	31.5461	Dipeptidase 3 (EC 3.4.13.19)	>sp|Q9H4B8|DPEP3_HUMAN Dipeptidase 3 OS=Homo sapiens GN=DPEP3 PE=2 SV=2
TKTL2	Q9H0I9	31.5108	Transketolase-like protein 2 (EC 2.2.1.1)	>sp|Q9H0I9|TKTL2_HUMAN Transketolase-like protein 2 OS=Homo sapiens GN=TKTL2 PE=2 SV=1
SAXO1	Q8IYX7	31.4108	Stabilizer of axonemal microtubules 1	>sp|Q8IYX7|SAXO1_HUMAN Stabilizer of axonemal microtubules 1 OS=Homo sapiens GN=SAXO1 PE=1 SV=2
NPIPB6	E9PJ23	31.3744	Nuclear pore complex-interacting protein family member B6	>sp|E9PJ23|NPIB6_HUMAN Nuclear pore complex-interacting protein family member B6 OS=Homo sapiens GN=NPIPB6 PE=3 SV=1
CLGN	O14967	31.3561	Calmegin	>sp|O14967|CLGN_HUMAN Calmegin OS=Homo sapiens GN=CLGN PE=1 SV=1;>sp|O14967-2|CLGN_HUMAN Isoform 2 of Calmegin OS=Homo sapiens GN=CLGN
C10orf82	Q8WW14	31.351	Uncharacterized protein C10orf82	>sp|Q8WW14|CJ082_HUMAN Uncharacterized protein C10orf82 OS=Homo sapiens GN=C10orf82 PE=2 SV=2;>sp|Q8WW14-2|CJ082_HUMAN Isoform 2 of Uncharacterized protein C10orf82 OS=Homo sapiens GN=C10orf82
CYLC1	P35663	31.3133	Cylicin-1 (Cylicin I) (Multiple-band polypeptide I)	>sp|P35663|CYLC1_HUMAN Cylicin-1 OS=Homo sapiens GN=CYLC1 PE=2 SV=2
TEX37	Q96LM6	31.2703	Testis-expressed sequence 37 protein (Testis-specific conserved protein of 21 kDa)	>sp|Q96LM6|TEX37_HUMAN Testis-expressed sequence 37 protein OS=Homo sapiens GN=TEX37 PE=1 SV=1
ACSBG2	Q5FVE4	31.2577	Long-chain-fatty-acid--CoA ligase ACSBG2 (EC 6.2.1.3) (Acyl-CoA synthetase bubblegum family member 2) (Arachidonate--CoA ligase ACSBG2) (EC 6.2.1.15) (Bubblegum-related protein) (PRTD-NY3)	>sp|Q5FVE4|ACBG2_HUMAN Long-chain-fatty-acid--CoA ligase ACSBG2 OS=Homo sapiens GN=ACSBG2 PE=1 SV=2;>sp|Q5FVE4-2|ACBG2_HUMAN Isoform 2 of Long-chain-fatty-acid--CoA ligase ACSBG2 OS=Homo sapiens GN=ACSBG2;>sp|Q5FVE4-3|ACBG2_HUMAN Isoform 3 of Long-chain-fa
TCP11	Q8WWU5	31.1966	T-complex protein 11 homolog	>sp|Q8WWU5|TCP11_HUMAN T-complex protein 11 homolog OS=Homo sapiens GN=TCP11 PE=2 SV=1;>sp|Q8WWU5-7|TCP11_HUMAN Isoform 7 of T-complex protein 11 homolog OS=Homo sapiens GN=TCP11
ACTL7A	Q9Y615	31.144	Actin-like protein 7A (Actin-like-7-alpha)	>sp|Q9Y615|ACL7A_HUMAN Actin-like protein 7A OS=Homo sapiens GN=ACTL7A PE=1 SV=1
KLHL10	Q6JEL2	31.1402	Kelch-like protein 10	>sp|Q6JEL2|KLH10_HUMAN Kelch-like protein 10 OS=Homo sapiens GN=KLHL10 PE=1 SV=1
TMEM89	A2RUT3	31.1371	Transmembrane protein 89	>sp|A2RUT3|TMM89_HUMAN Transmembrane protein 89 OS=Homo sapiens GN=TMEM89 PE=2 SV=1
ROPN1L	Q96C74	31.1292	Ropporin-1-like protein (ROPN1-like protein) (AKAP-associated sperm protein)	>sp|Q96C74|ROP1L_HUMAN Ropporin-1-like protein OS=Homo sapiens GN=ROPN1L PE=1 SV=2
CAPZA3	Q96KX2	31.1174	F-actin-capping protein subunit alpha-3 (CapZ alpha-3) (CP-alpha-3) (Germ cell-specific protein 3)	>sp|Q96KX2|CAZA3_HUMAN F-actin-capping protein subunit alpha-3 OS=Homo sapiens GN=CAPZA3 PE=1 SV=2
TTC21A	Q8NDW8	31.1006	Tetratricopeptide repeat protein 21A (TPR repeat protein 21A) (Stress-inducible protein 2)	>sp|Q8NDW8-5|TT21A_HUMAN Isoform 5 of Tetratricopeptide repeat protein 21A OS=Homo sapiens GN=TTC21A;>sp|Q8NDW8-7|TT21A_HUMAN Isoform 7 of Tetratricopeptide repeat protein 21A OS=Homo sapiens GN=TTC21A;>sp|Q8NDW8|TT21A_HUMAN Tetratricopeptide repeat protei
CCDC105	Q8IYK2	31.0732	Coiled-coil domain-containing protein 105	>sp|Q8IYK2|CC105_HUMAN Coiled-coil domain-containing protein 105 OS=Homo sapiens GN=CCDC105 PE=2 SV=3
ACTRT3	Q9BYD9	30.9834	Actin-related protein T3 (ARP-T3) (Actin-related protein M1)	>sp|Q9BYD9|ACTT3_HUMAN Actin-related protein T3 OS=Homo sapiens GN=ACTRT3 PE=2 SV=1
BANF2	Q9H503	30.8925	Barrier-to-autointegration factor-like protein (BAF-L) (Barrier-to-autointegration factor 2)	>sp|Q9H503|BAFL_HUMAN Barrier-to-autointegration factor-like protein OS=Homo sapiens GN=BANF2 PE=1 SV=1;>sp|Q9H503-2|BAFL_HUMAN Isoform 2 of Barrier-to-autointegration factor-like protein OS=Homo sapiens GN=BANF2
TRIM36	Q9NQ86	30.8647	E3 ubiquitin-protein ligase TRIM36 (EC 2.3.2.27) (RING finger protein 98) (RING-type E3 ubiquitin transferase TRIM36) (Tripartite motif-containing protein 36) (Zinc-binding protein Rbcc728)	>sp|Q9NQ86-4|TRI36_HUMAN Isoform 4 of E3 ubiquitin-protein ligase TRIM36 OS=Homo sapiens GN=TRIM36;>sp|Q9NQ86|TRI36_HUMAN E3 ubiquitin-protein ligase TRIM36 OS=Homo sapiens GN=TRIM36 PE=1 SV=2
CCT6B	Q92526	30.859	T-complex protein 1 subunit zeta-2 (TCP-1-zeta-2) (CCT-zeta-2) (CCT-zeta-like) (TCP-1-zeta-like) (Testis-specific Tcp20) (Testis-specific protein TSA303)	>sp|Q92526|TCPW_HUMAN T-complex protein 1 subunit zeta-2 OS=Homo sapiens GN=CCT6B PE=1 SV=5;>sp|Q92526-2|TCPW_HUMAN Isoform 2 of T-complex protein 1 subunit zeta-2 OS=Homo sapiens GN=CCT6B
TSKS	Q9UJT2	30.826	Testis-specific serine kinase substrate (Testis-specific kinase substrate) (STK22 substrate 1)	>sp|Q9UJT2|TSKS_HUMAN Testis-specific serine kinase substrate OS=Homo sapiens GN=TSKS PE=1 SV=3;>sp|Q9UJT2-2|TSKS_HUMAN Isoform 2 of Testis-specific serine kinase substrate OS=Homo sapiens GN=TSKS
FSCN3	Q9NQT6	30.824	Fascin-3 (Testis fascin)	>sp|Q9NQT6|FSCN3_HUMAN Fascin-3 OS=Homo sapiens GN=FSCN3 PE=2 SV=1
TRIM42	Q8IWZ5	30.8025	Tripartite motif-containing protein 42	>sp|Q8IWZ5|TRI42_HUMAN Tripartite motif-containing protein 42 OS=Homo sapiens GN=TRIM42 PE=1 SV=2
DNAJB8	Q8NHS0	30.7925	DnaJ homolog subfamily B member 8	>sp|Q8NHS0|DNJB8_HUMAN DnaJ homolog subfamily B member 8 OS=Homo sapiens GN=DNAJB8 PE=1 SV=1
SPACA5	Q96QH8	30.7889	Sperm acrosome-associated protein 5 (EC 3.2.1.17) (Lysozyme-like protein 5) (Sperm-specific lysozyme-like protein X) (SLLP-X)	>sp|Q96QH8|LYZL5_HUMAN Sperm acrosome-associated protein 5 OS=Homo sapiens GN=SPACA5 PE=2 SV=1
FAM205A	Q6ZU69	30.7783	Protein FAM205A	>sp|Q6ZU69|F205A_HUMAN Protein FAM205A OS=Homo sapiens GN=FAM205A PE=2 SV=4
FAM71B	Q8TC56	30.7582	Protein FAM71B	>sp|Q8TC56|FA71B_HUMAN Protein FAM71B OS=Homo sapiens GN=FAM71B PE=1 SV=2
FNDC8	Q8TC99	30.6818	Fibronectin type III domain-containing protein 8	>sp|Q8TC99|FNDC8_HUMAN Fibronectin type III domain-containing protein 8 OS=Homo sapiens GN=FNDC8 PE=2 SV=2
MLF1	P58340	30.6681	Myeloid leukemia factor 1 (Myelodysplasia-myeloid leukemia factor 1)	>sp|P58340|MLF1_HUMAN Myeloid leukemia factor 1 OS=Homo sapiens GN=MLF1 PE=1 SV=1;>sp|P58340-5|MLF1_HUMAN Isoform 5 of Myeloid leukemia factor 1 OS=Homo sapiens GN=MLF1;>sp|P58340-4|MLF1_HUMAN Isoform 4 of Myeloid leukemia factor 1 OS=Homo sapiens GN=MLF1;
SPAM1	P38567	30.6467	Hyaluronidase PH-20 (Hyal-PH20) (EC 3.2.1.35) (Hyaluronoglucosaminidase PH-20) (Sperm adhesion molecule 1) (Sperm surface protein PH-20)	>sp|P38567|HYALP_HUMAN Hyaluronidase PH-20 OS=Homo sapiens GN=SPAM1 PE=1 SV=1;>sp|P38567-2|HYALP_HUMAN Isoform 2 of Hyaluronidase PH-20 OS=Homo sapiens GN=SPAM1
LRRC37A	A6NMS7	30.6464	Leucine-rich repeat-containing protein 37A	>sp|A6NMS7|L37A1_HUMAN Leucine-rich repeat-containing protein 37A OS=Homo sapiens GN=LRRC37A PE=2 SV=3
CT83	Q5H943	30.6167	Kita-kyushu lung cancer antigen 1 (KK-LC-1) (Cancer/testis antigen 83)	>sp|Q5H943|KKLC1_HUMAN Kita-kyushu lung cancer antigen 1 OS=Homo sapiens GN=CT83 PE=1 SV=1
SUN5	Q8TC36	30.5922	SUN domain-containing protein 5 (Sad1 and UNC84 domain-containing protein 5) (Sperm-associated antigen 4-like protein) (Testis and spermatogenesis-related gene 4 protein)	>sp|Q8TC36|SUN5_HUMAN SUN domain-containing protein 5 OS=Homo sapiens GN=SUN5 PE=2 SV=1
SPACA3	Q8IXA5	30.5837	Sperm acrosome membrane-associated protein 3 (Cancer/testis antigen 54) (CT54) (Lysozyme-like acrosomal sperm-specific secretory protein ALLP-17) (Lysozyme-like protein 3) (Sperm lysozyme-like protein 1) (Sperm protein reactive with antisperm antibodies) (Sperm protein reactive with ASA) [Cleaved into: Sperm acrosome membrane-associated protein 3, membrane form; Sperm acrosome membrane-associated protein 3, processed form]	>sp|Q8IXA5-2|SACA3_HUMAN Isoform 2 of Sperm acrosome membrane-associated protein 3 OS=Homo sapiens GN=SPACA3;>sp|Q8IXA5|SACA3_HUMAN Sperm acrosome membrane-associated protein 3 OS=Homo sapiens GN=SPACA3 PE=1 SV=1
FAM71A	Q8IYT1	30.5593	Protein FAM71A	>sp|Q8IYT1|FA71A_HUMAN Protein FAM71A OS=Homo sapiens GN=FAM71A PE=2 SV=2
MROH2B	Q7Z745	30.5517	Maestro heat-like repeat-containing protein family member 2B (HEAT repeat-containing protein 7B2) (Sperm PKA-interacting factor) (SPIF)	>sp|Q7Z745|MRO2B_HUMAN Maestro heat-like repeat-containing protein family member 2B OS=Homo sapiens GN=MROH2B PE=2 SV=3;>sp|Q7Z745-2|MRO2B_HUMAN Isoform 2 of Maestro heat-like repeat-containing protein family member 2B OS=Homo sapiens GN=MROH2B
SPESP1	Q6UW49	30.5228	Sperm equatorial segment protein 1 (SP-ESP) (Equatorial segment protein) (ESP) (Glycosylated 38 kDa sperm protein C-7/8)	>sp|Q6UW49|SPESP_HUMAN Sperm equatorial segment protein 1 OS=Homo sapiens GN=SPESP1 PE=1 SV=2
BAG5	Q9UL15	30.5154	BAG family molecular chaperone regulator 5 (BAG-5) (Bcl-2-associated athanogene 5)	>sp|Q9UL15|BAG5_HUMAN BAG family molecular chaperone regulator 5 OS=Homo sapiens GN=BAG5 PE=1 SV=1
NT5C1B	Q96P26	30.4838	Cytosolic 5'-nucleotidase 1B (cN1B) (EC 3.1.3.5) (Autoimmune infertility-related protein) (Cytosolic 5'-nucleotidase IB) (cN-IB)	>sp|Q96P26|5NT1B_HUMAN Cytosolic 5-nucleotidase 1B OS=Homo sapiens GN=NT5C1B PE=2 SV=2;>sp|Q96P26-4|5NT1B_HUMAN Isoform 4 of Cytosolic 5-nucleotidase 1B OS=Homo sapiens GN=NT5C1B
FMR1NB	Q8N0W7	30.45	Fragile X mental retardation 1 neighbor protein (Cancer/testis antigen 37) (CT37) (Sarcoma antigen NY-SAR-35)	>sp|Q8N0W7|FMR1N_HUMAN Fragile X mental retardation 1 neighbor protein OS=Homo sapiens GN=FMR1NB PE=2 SV=1
TRIM69	Q86WT6	30.4397	E3 ubiquitin-protein ligase TRIM69 (EC 2.3.2.27) (RFP-like domain-containing protein trimless) (RING finger protein 36) (RING-type E3 ubiquitin transferase TRIM69) (Tripartite motif-containing protein 69)	>sp|Q86WT6|TRI69_HUMAN E3 ubiquitin-protein ligase TRIM69 OS=Homo sapiens GN=TRIM69 PE=1 SV=2;>sp|Q86WT6-2|TRI69_HUMAN Isoform 2 of E3 ubiquitin-protein ligase TRIM69 OS=Homo sapiens GN=TRIM69;>sp|Q86WT6-3|TRI69_HUMAN Isoform 3 of E3 ubiquitin-protein liga
SUN3	Q8TAQ9	30.4021	SUN domain-containing protein 3 (Sad1/unc-84 domain-containing protein 1)	>sp|Q8TAQ9-3|SUN3_HUMAN Isoform 3 of SUN domain-containing protein 3 OS=Homo sapiens GN=SUN3;>sp|Q8TAQ9|SUN3_HUMAN SUN domain-containing protein 3 OS=Homo sapiens GN=SUN3 PE=2 SV=4;>sp|Q8TAQ9-2|SUN3_HUMAN Isoform 2 of SUN domain-containing protein 3 OS=Hom
CYLC2	Q14093	30.3798	Cylicin-2 (Cylicin II) (Multiple-band polypeptide II)	>sp|Q14093|CYLC2_HUMAN Cylicin-2 OS=Homo sapiens GN=CYLC2 PE=2 SV=1
CAPN11	Q9UMQ6	30.3757	Calpain-11 (EC 3.4.22.-) (Calcium-activated neutral proteinase 11) (CANP 11)	>sp|Q9UMQ6|CAN11_HUMAN Calpain-11 OS=Homo sapiens GN=CAPN11 PE=2 SV=2
OAZ3	Q9UMX2	30.3662	Ornithine decarboxylase antizyme 3 (AZ3) (ODC-Az 3)	>sp|Q9UMX2|OAZ3_HUMAN Ornithine decarboxylase antizyme 3 OS=Homo sapiens GN=OAZ3 PE=1 SV=2
CCDC63	Q8NA47	30.3605	Coiled-coil domain-containing protein 63	>sp|Q8NA47|CCD63_HUMAN Coiled-coil domain-containing protein 63 OS=Homo sapiens GN=CCDC63 PE=2 SV=1;>sp|Q8NA47-2|CCD63_HUMAN Isoform 2 of Coiled-coil domain-containing protein 63 OS=Homo sapiens GN=CCDC63
ADAM32	Q8TC27	30.3238	Disintegrin and metalloproteinase domain-containing protein 32 (ADAM 32)	>sp|Q8TC27|ADA32_HUMAN Disintegrin and metalloproteinase domain-containing protein 32 OS=Homo sapiens GN=ADAM32 PE=1 SV=2
C2orf16	Q68DN1	30.2856	Uncharacterized protein C2orf16	>sp|Q68DN1|CB016_HUMAN Uncharacterized protein C2orf16 OS=Homo sapiens GN=C2orf16 PE=2 SV=3
ADAM29	Q9UKF5	30.2159	Disintegrin and metalloproteinase domain-containing protein 29 (ADAM 29) (Cancer/testis antigen 73) (CT73)	>sp|Q9UKF5-2|ADA29_HUMAN Isoform Beta of Disintegrin and metalloproteinase domain-containing protein 29 OS=Homo sapiens GN=ADAM29;>sp|Q9UKF5-3|ADA29_HUMAN Isoform Gamma of Disintegrin and metalloproteinase domain-containing protein 29 OS=Homo sapiens GN=AD
IRGC	Q6NXR0	30.2125	Interferon-inducible GTPase 5 (EC 3.6.5.-) (Immunity-related GTPase cinema 1)	>sp|Q6NXR0|IIGP5_HUMAN Interferon-inducible GTPase 5 OS=Homo sapiens GN=IRGC PE=2 SV=1
RPL10L	Q96L21	30.1852	60S ribosomal protein L10-like (Large ribosomal subunit protein uL16-like)	>sp|Q96L21|RL10L_HUMAN 60S ribosomal protein L10-like OS=Homo sapiens GN=RPL10L PE=1 SV=3
TSSK2	Q96PF2	30.1736	Testis-specific serine/threonine-protein kinase 2 (TSK-2) (TSK2) (TSSK-2) (Testis-specific kinase 2) (EC 2.7.11.1) (DiGeorge syndrome protein G) (DGS-G) (Serine/threonine-protein kinase 22B)	>sp|Q96PF2|TSSK2_HUMAN Testis-specific serine/threonine-protein kinase 2 OS=Homo sapiens GN=TSSK2 PE=1 SV=2
ACTL7B	Q9Y614	30.1107	Actin-like protein 7B (Actin-like-7-beta)	>sp|Q9Y614|ACL7B_HUMAN Actin-like protein 7B OS=Homo sapiens GN=ACTL7B PE=2 SV=1
SPATA31D1	Q6ZQQ2	30.1087	Spermatogenesis-associated protein 31D1 (Protein FAM75D1)	>sp|Q6ZQQ2|S31D1_HUMAN Spermatogenesis-associated protein 31D1 OS=Homo sapiens GN=SPATA31D1 PE=2 SV=1
TSSK1B	Q9BXA7	30.0846	Testis-specific serine/threonine-protein kinase 1 (TSK-1) (TSK1) (TSSK-1) (Testis-specific kinase 1) (EC 2.7.11.1) (Serine/threonine-protein kinase 22A)	>sp|Q9BXA7|TSSK1_HUMAN Testis-specific serine/threonine-protein kinase 1 OS=Homo sapiens GN=TSSK1B PE=1 SV=1
TMCO5A	Q8N6Q1	30.0226	Transmembrane and coiled-coil domain-containing protein 5A	>sp|Q8N6Q1|TMC5A_HUMAN Transmembrane and coiled-coil domain-containing protein 5A OS=Homo sapiens GN=TMCO5A PE=2 SV=2;>sp|Q8N6Q1-2|TMC5A_HUMAN Isoform 2 of Transmembrane and coiled-coil domain-containing protein 5A OS=Homo sapiens GN=TMCO5A
CABS1	Q96KC9	29.9447	Calcium-binding and spermatid-specific protein 1 (Testis development protein NYD-SP26)	>sp|Q96KC9|CABS1_HUMAN Calcium-binding and spermatid-specific protein 1 OS=Homo sapiens GN=CABS1 PE=2 SV=3
SPATA19	Q7Z5L4	29.9284	Spermatogenesis-associated protein 19, mitochondrial (Spermatogenic cell-specific gene 1 protein) (Spergen-1)	>sp|Q7Z5L4|SPT19_HUMAN Spermatogenesis-associated protein 19, mitochondrial OS=Homo sapiens GN=SPATA19 PE=2 SV=2
PPEF1	O14829	29.9148	Serine/threonine-protein phosphatase with EF-hands 1 (PPEF-1) (EC 3.1.3.16) (Protein phosphatase with EF calcium-binding domain) (PPEF) (Serine/threonine-protein phosphatase 7) (PP7)	>sp|O14829-3|PPE1_HUMAN Isoform 1B of Serine/threonine-protein phosphatase with EF-hands 1 OS=Homo sapiens GN=PPEF1;>sp|O14829|PPE1_HUMAN Serine/threonine-protein phosphatase with EF-hands 1 OS=Homo sapiens GN=PPEF1 PE=1 SV=1;>sp|O14829-5|PPE1_HUMAN Isofor
H1FNT	Q75WM6	29.8744	Testis-specific H1 histone (Haploid germ cell-specific nuclear protein 1) (Histone H1.7) (Histone H1t2)	>sp|Q75WM6|H1FNT_HUMAN Testis-specific H1 histone OS=Homo sapiens GN=H1FNT PE=2 SV=3
TBC1D21	Q8IYX1	29.866	TBC1 domain family member 21	>sp|Q8IYX1|TBC21_HUMAN TBC1 domain family member 21 OS=Homo sapiens GN=TBC1D21 PE=1 SV=1;>sp|Q8IYX1-2|TBC21_HUMAN Isoform 2 of TBC1 domain family member 21 OS=Homo sapiens GN=TBC1D21
PIWIL1	Q96J94	29.8431	Piwi-like protein 1 (EC 3.1.26.-)	>sp|Q96J94|PIWL1_HUMAN Piwi-like protein 1 OS=Homo sapiens GN=PIWIL1 PE=1 SV=1;>sp|Q96J94-3|PIWL1_HUMAN Isoform 3 of Piwi-like protein 1 OS=Homo sapiens GN=PIWIL1;>sp|Q96J94-2|PIWL1_HUMAN Isoform 2 of Piwi-like protein 1 OS=Homo sapiens GN=PIWIL1
MROH7	Q68CQ1	29.7616	Maestro heat-like repeat-containing protein family member 7 (HEAT repeat-containing protein 8)	>sp|Q68CQ1-9|MROH7_HUMAN Isoform 5 of Maestro heat-like repeat-containing protein family member 7 OS=Homo sapiens GN=MROH7;>sp|Q68CQ1|MROH7_HUMAN Maestro heat-like repeat-containing protein family member 7 OS=Homo sapiens GN=MROH7 PE=2 SV=4;>sp|Q68CQ1-2|MR
IQUB	Q8NA54	29.7207	IQ and ubiquitin-like domain-containing protein	>sp|Q8NA54|IQUB_HUMAN IQ and ubiquitin-like domain-containing protein OS=Homo sapiens GN=IQUB PE=1 SV=2;>sp|Q8NA54-2|IQUB_HUMAN Isoform 2 of IQ and ubiquitin-like domain-containing protein OS=Homo sapiens GN=IQUB
SPATA31E1	Q6ZUB1	29.7167	Spermatogenesis-associated protein 31E1 (Protein FAM75E1)	>sp|Q6ZUB1|S31E1_HUMAN Spermatogenesis-associated protein 31E1 OS=Homo sapiens GN=SPATA31E1 PE=2 SV=2
IZUMO4	Q1ZYL8	29.6875	Izumo sperm-egg fusion protein 4 (Sperm 22 kDa protein c113)	>sp|Q1ZYL8|IZUM4_HUMAN Izumo sperm-egg fusion protein 4 OS=Homo sapiens GN=IZUMO4 PE=2 SV=2;>sp|Q1ZYL8-4|IZUM4_HUMAN Isoform 4 of Izumo sperm-egg fusion protein 4 OS=Homo sapiens GN=IZUMO4
ARRDC5	A6NEK1	29.648	Arrestin domain-containing protein 5	>sp|A6NEK1|ARRD5_HUMAN Arrestin domain-containing protein 5 OS=Homo sapiens GN=ARRDC5 PE=3 SV=2
GOLGA6L1	Q8N7Z2	29.5304	Golgin subfamily A member 6-like protein 1	>sp|Q8N7Z2|GG6L1_HUMAN Golgin subfamily A member 6-like protein 1 OS=Homo sapiens GN=GOLGA6L1 PE=2 SV=2;>sp|A8MZA4|GG6L6_HUMAN Golgin subfamily A member 6-like protein 6 OS=Homo sapiens GN=GOLGA6L6 PE=3 SV=4
HMGB4	Q8WW32	29.495	High mobility group protein B4	>sp|Q8WW32|HMGB4_HUMAN High mobility group protein B4 OS=Homo sapiens GN=HMGB4 PE=1 SV=2
RAE1	P78406	29.4896	mRNA export factor (Rae1 protein homolog) (mRNA-associated protein mrnp 41)	>sp|P78406|RAE1L_HUMAN mRNA export factor OS=Homo sapiens GN=RAE1 PE=1 SV=1
TRIML1	Q8N9V2	29.4852	Probable E3 ubiquitin-protein ligase TRIML1 (EC 2.3.2.27) (RING finger protein 209) (RING-type E3 ubiquitin transferase TRIML1) (Tripartite motif family-like protein 1)	>sp|Q8N9V2|TRIML_HUMAN Probable E3 ubiquitin-protein ligase TRIML1 OS=Homo sapiens GN=TRIML1 PE=2 SV=1
LELP1	Q5T871	29.468	Late cornified envelope-like proline-rich protein 1 (Novel small proline-rich protein)	>sp|Q5T871|LELP1_HUMAN Late cornified envelope-like proline-rich protein 1 OS=Homo sapiens GN=LELP1 PE=3 SV=1
RGS22	Q8NE09	29.453	Regulator of G-protein signaling 22 (RGS22)	>sp|Q8NE09|RGS22_HUMAN Regulator of G-protein signaling 22 OS=Homo sapiens GN=RGS22 PE=1 SV=3;>sp|Q8NE09-3|RGS22_HUMAN Isoform 3 of Regulator of G-protein signaling 22 OS=Homo sapiens GN=RGS22
ODF3L1	Q8IXM7	29.4492	Outer dense fiber protein 3-like protein 1	>sp|Q8IXM7|OD3L1_HUMAN Outer dense fiber protein 3-like protein 1 OS=Homo sapiens GN=ODF3L1 PE=2 SV=1
TRIP13	Q15645	29.434	Pachytene checkpoint protein 2 homolog (Human papillomavirus type 16 E1 protein-binding protein) (16E1-BP) (HPV16 E1 protein-binding protein) (Thyroid hormone receptor interactor 13) (Thyroid receptor-interacting protein 13) (TR-interacting protein 13) (TRIP-13)	>sp|Q15645|PCH2_HUMAN Pachytene checkpoint protein 2 homolog OS=Homo sapiens GN=TRIP13 PE=1 SV=2
TUBG1	P23258	29.4318	Tubulin gamma-1 chain (Gamma-1-tubulin) (Gamma-tubulin complex component 1) (GCP-1)	>sp|P23258|TBG1_HUMAN Tubulin gamma-1 chain OS=Homo sapiens GN=TUBG1 PE=1 SV=2;>sp|Q9NRH3|TBG2_HUMAN Tubulin gamma-2 chain OS=Homo sapiens GN=TUBG2 PE=2 SV=1
SPATA31D4	Q6ZUB0	29.3982	Spermatogenesis-associated protein 31D4 (Protein FAM75D4)	>sp|Q6ZUB0|S31D4_HUMAN Putative spermatogenesis-associated protein 31D4 OS=Homo sapiens GN=SPATA31D4 PE=5 SV=1
YBX2	Q9Y2T7	29.3916	Y-box-binding protein 2 (Contrin) (DNA-binding protein C) (Dbpc) (Germ cell-specific Y-box-binding protein) (MSY2 homolog)	>sp|Q9Y2T7|YBOX2_HUMAN Y-box-binding protein 2 OS=Homo sapiens GN=YBX2 PE=1 SV=2
SPEM1	Q8N4L4	29.3407	Spermatid maturation protein 1	>sp|Q8N4L4|SPEM1_HUMAN Spermatid maturation protein 1 OS=Homo sapiens GN=SPEM1 PE=2 SV=1
STK31	Q9BXU1	29.3154	Serine/threonine-protein kinase 31 (EC 2.7.11.1) (Serine/threonine-protein kinase NYD-SPK) (Sugen kinase 396) (SgK396)	>sp|Q9BXU1-2|STK31_HUMAN Isoform 2 of Serine/threonine-protein kinase 31 OS=Homo sapiens GN=STK31;>sp|Q9BXU1|STK31_HUMAN Serine/threonine-protein kinase 31 OS=Homo sapiens GN=STK31 PE=2 SV=2;>sp|Q9BXU1-3|STK31_HUMAN Isoform 3 of Serine/threonine-protein ki
C4orf45	Q96LM5	29.309	Uncharacterized protein C4orf45	>sp|Q96LM5|CD045_HUMAN Uncharacterized protein C4orf45 OS=Homo sapiens GN=C4orf45 PE=2 SV=3
PRSS50	Q9UI38	29.3008	Probable threonine protease PRSS50 (EC 3.4.25.-) (Cancer/testis antigen 20) (Serine protease 50) (Testis-specific protease-like protein 50)	>sp|Q9UI38|TSP50_HUMAN Probable threonine protease PRSS50 OS=Homo sapiens GN=PRSS50 PE=1 SV=1
LYZL4	Q96KX0	29.2844	Lysozyme-like protein 4 (Lysozyme-4)	>sp|Q96KX0|LYZL4_HUMAN Lysozyme-like protein 4 OS=Homo sapiens GN=LYZL4 PE=2 SV=1
SHCBP1L	Q9BZQ2	29.2769	Testicular spindle-associated protein SHCBP1L (SHC SH2 domain-binding protein 1-like protein)	>sp|Q9BZQ2-3|SHP1L_HUMAN Isoform 3 of Testicular spindle-associated protein SHCBP1L OS=Homo sapiens GN=SHCBP1L;>sp|Q9BZQ2|SHP1L_HUMAN Testicular spindle-associated protein SHCBP1L OS=Homo sapiens GN=SHCBP1L PE=1 SV=2;>sp|Q9BZQ2-2|SHP1L_HUMAN Isoform 2 of T
DDX4	Q9NQI0	29.2752	Probable ATP-dependent RNA helicase DDX4 (EC 3.6.4.13) (DEAD box protein 4) (Vasa homolog)	>sp|Q9NQI0-2|DDX4_HUMAN Isoform 2 of Probable ATP-dependent RNA helicase DDX4 OS=Homo sapiens GN=DDX4;>sp|Q9NQI0-4|DDX4_HUMAN Isoform 4 of Probable ATP-dependent RNA helicase DDX4 OS=Homo sapiens GN=DDX4;>sp|Q9NQI0|DDX4_HUMAN Probable ATP-dependent RNA hel
EFCAB3	Q8N7B9	29.2743	EF-hand calcium-binding domain-containing protein 3	>sp|Q8N7B9|EFCB3_HUMAN EF-hand calcium-binding domain-containing protein 3 OS=Homo sapiens GN=EFCAB3 PE=2 SV=1;>sp|Q8N7B9-2|EFCB3_HUMAN Isoform 2 of EF-hand calcium-binding domain-containing protein 3 OS=Homo sapiens GN=EFCAB3
LYAR	Q9NX58	29.2244	Cell growth-regulating nucleolar protein	>sp|Q9NX58|LYAR_HUMAN Cell growth-regulating nucleolar protein OS=Homo sapiens GN=LYAR PE=1 SV=2
RNF17	Q9BXT8	29.2174	RING finger protein 17 (Tudor domain-containing protein 4)	>sp|Q9BXT8|RNF17_HUMAN RING finger protein 17 OS=Homo sapiens GN=RNF17 PE=1 SV=3;>sp|Q9BXT8-4|RNF17_HUMAN Isoform 4 of RING finger protein 17 OS=Homo sapiens GN=RNF17;>sp|Q9BXT8-5|RNF17_HUMAN Isoform 5 of RING finger protein 17 OS=Homo sapiens GN=RNF17
FAM170A	A1A519	29.2153	Protein FAM170A (Zinc finger domain-containing protein) (Zinc finger protein ZNFD)	>sp|A1A519-3|F170A_HUMAN Isoform 3 of Protein FAM170A OS=Homo sapiens GN=FAM170A;>sp|A1A519-2|F170A_HUMAN Isoform 2 of Protein FAM170A OS=Homo sapiens GN=FAM170A;>sp|A1A519|F170A_HUMAN Protein FAM170A OS=Homo sapiens GN=FAM170A PE=2 SV=1;>sp|A1A519-4|F170A
SLCO6A1	Q86UG4	29.2128	Solute carrier organic anion transporter family member 6A1 (Cancer/testis antigen 48) (CT48) (Gonad-specific transporter) (GST) (Organic anion-transporting polypeptide 6A1) (Organic anion-transporting polypeptide I) (OATP-I) (Solute carrier family 21 member 19)	>sp|Q86UG4|SO6A1_HUMAN Solute carrier organic anion transporter family member 6A1 OS=Homo sapiens GN=SLCO6A1 PE=2 SV=2;>sp|Q86UG4-2|SO6A1_HUMAN Isoform 2 of Solute carrier organic anion transporter family member 6A1 OS=Homo sapiens GN=SLCO6A1;>sp|Q86UG4-3|
ADAM30	Q9UKF2	29.1947	Disintegrin and metalloproteinase domain-containing protein 30 (ADAM 30) (EC 3.4.24.-)	>sp|Q9UKF2-2|ADA30_HUMAN Isoform Beta of Disintegrin and metalloproteinase domain-containing protein 30 OS=Homo sapiens GN=ADAM30;>sp|Q9UKF2|ADA30_HUMAN Disintegrin and metalloproteinase domain-containing protein 30 OS=Homo sapiens GN=ADAM30 PE=2 SV=2
DYDC1	Q8WWB3	29.181	DPY30 domain-containing protein 1	>sp|Q8WWB3|DYDC1_HUMAN DPY30 domain-containing protein 1 OS=Homo sapiens GN=DYDC1 PE=1 SV=1;>sp|Q8WWB3-2|DYDC1_HUMAN Isoform 2 of DPY30 domain-containing protein 1 OS=Homo sapiens GN=DYDC1
ADAM2	Q99965	29.1748	Disintegrin and metalloproteinase domain-containing protein 2 (ADAM 2) (Cancer/testis antigen 15) (CT15) (Fertilin subunit beta) (PH-30) (PH30) (PH30-beta)	>sp|Q99965|ADAM2_HUMAN Disintegrin and metalloproteinase domain-containing protein 2 OS=Homo sapiens GN=ADAM2 PE=2 SV=2;>sp|Q99965-2|ADAM2_HUMAN Isoform 2 of Disintegrin and metalloproteinase domain-containing protein 2 OS=Homo sapiens GN=ADAM2
TSSK6	Q9BXA6	29.1664	Testis-specific serine/threonine-protein kinase 6 (TSK-6) (TSSK-6) (Testis-specific kinase 6) (EC 2.7.11.1) (Cancer/testis antigen 72) (CT72) (Serine/threonine-protein kinase SSTK) (Small serine/threonine kinase)	>sp|Q9BXA6|TSSK6_HUMAN Testis-specific serine/threonine-protein kinase 6 OS=Homo sapiens GN=TSSK6 PE=1 SV=1
SLC26A8	Q96RN1	29.152	Testis anion transporter 1 (Anion exchange transporter) (Solute carrier family 26 member 8)	>sp|Q96RN1-2|S26A8_HUMAN Isoform 2 of Testis anion transporter 1 OS=Homo sapiens GN=SLC26A8;>sp|Q96RN1|S26A8_HUMAN Testis anion transporter 1 OS=Homo sapiens GN=SLC26A8 PE=1 SV=1;>sp|Q96RN1-4|S26A8_HUMAN Isoform 4 of Testis anion transporter 1 OS=Homo sapi
BPIFA3	Q9BQP9	29.0981	BPI fold-containing family A member 3 (Short palate, lung and nasal epithelium carcinoma-associated protein 3)	>sp|Q9BQP9-2|BPIA3_HUMAN Isoform 2 of BPI fold-containing family A member 3 OS=Homo sapiens GN=BPIFA3;>sp|Q9BQP9|BPIA3_HUMAN BPI fold-containing family A member 3 OS=Homo sapiens GN=BPIFA3 PE=2 SV=3
DCDC2C	A8MYV0	29.0916	Doublecortin domain-containing protein 2C	>sp|A8MYV0|DCD2C_HUMAN Doublecortin domain-containing protein 2C OS=Homo sapiens GN=DCDC2C PE=3 SV=3
PDILT	Q8N807	29.0538	Protein disulfide-isomerase-like protein of the testis	>sp|Q8N807|PDILT_HUMAN Protein disulfide-isomerase-like protein of the testis OS=Homo sapiens GN=PDILT PE=1 SV=2
IZUMO1	Q8IYV9	29.0322	Izumo sperm-egg fusion protein 1 (Oocyte binding/fusion factor) (OBF) (Sperm-specific protein izumo)	>sp|Q8IYV9|IZUM1_HUMAN Izumo sperm-egg fusion protein 1 OS=Homo sapiens GN=IZUMO1 PE=1 SV=2
FAM71E2	Q8N5Q1	29.0038	Protein FAM71E2	>sp|Q8N5Q1|F71E2_HUMAN Protein FAM71E2 OS=Homo sapiens GN=FAM71E2 PE=2 SV=3
ACTL9	Q8TC94	28.9667	Actin-like protein 9	>sp|Q8TC94|ACTL9_HUMAN Actin-like protein 9 OS=Homo sapiens GN=ACTL9 PE=1 SV=3
SLFNL1	Q499Z3	28.9032	Schlafen-like protein 1	>sp|Q499Z3|SLNL1_HUMAN Schlafen-like protein 1 OS=Homo sapiens GN=SLFNL1 PE=2 SV=2;>sp|Q499Z3-2|SLNL1_HUMAN Isoform 2 of Schlafen-like protein 1 OS=Homo sapiens GN=SLFNL1;>sp|Q499Z3-3|SLNL1_HUMAN Isoform 3 of Schlafen-like protein 1 OS=Homo sapiens GN=SLFN
LRRIQ4	A6NIV6	28.8946	Leucine-rich repeat and IQ domain-containing protein 4 (Leucine-rich repeat-containing protein 64)	>sp|A6NIV6|LRIQ4_HUMAN Leucine-rich repeat and IQ domain-containing protein 4 OS=Homo sapiens GN=LRRIQ4 PE=3 SV=2
ZPBP2	Q6X784	28.8511	Zona pellucida-binding protein 2 (ZPBP-like protein)	>sp|Q6X784|ZPBP2_HUMAN Zona pellucida-binding protein 2 OS=Homo sapiens GN=ZPBP2 PE=2 SV=1;>sp|Q6X784-2|ZPBP2_HUMAN Isoform 2 of Zona pellucida-binding protein 2 OS=Homo sapiens GN=ZPBP2
PRSS37	A4D1T9	28.84	Probable inactive serine protease 37 (Probable inactive trypsin-X2)	>sp|A4D1T9|PRS37_HUMAN Probable inactive serine protease 37 OS=Homo sapiens GN=PRSS37 PE=2 SV=1
KCNU1	A8MYU2	28.833	Potassium channel subfamily U member 1 (Calcium-activated potassium channel subunit alpha-3) (Calcium-activated potassium channel, subfamily M subunit alpha-3) (KCa5) (Slowpoke homolog 3)	>sp|A8MYU2|KCNU1_HUMAN Potassium channel subfamily U member 1 OS=Homo sapiens GN=KCNU1 PE=1 SV=2
WBP2NL	Q6ICG8	28.7587	Postacrosomal sheath WW domain-binding protein (WW domain-binding protein 2-like)	>sp|Q6ICG8|WBP2L_HUMAN Postacrosomal sheath WW domain-binding protein OS=Homo sapiens GN=WBP2NL PE=2 SV=1
SPPL2C	Q8IUH8	28.7065	Signal peptide peptidase-like 2C (SPP-like 2C) (SPPL2c) (EC 3.4.23.-) (Intramembrane protease 5) (IMP-5)	>sp|Q8IUH8|SPP2C_HUMAN Signal peptide peptidase-like 2C OS=Homo sapiens GN=SPPL2C PE=1 SV=3
RIMBP3	Q9UFD9	28.6995	RIMS-binding protein 3A (RIM-BP3.A) (RIMS-binding protein 3.1) (RIM-BP3.1)	>sp|Q9UFD9|RIM3A_HUMAN RIMS-binding protein 3A OS=Homo sapiens GN=RIMBP3 PE=1 SV=4
C17orf105	B2RV13	28.6538	Sperm axonemal maintenance protein CFAP97D1 (CFAP97 domain-containing protein 1)	>sp|B2RV13|CQ105_HUMAN Uncharacterized protein C17orf105 OS=Homo sapiens GN=C17orf105 PE=2 SV=1
IZUMO2	Q6UXV1	28.6264	Izumo sperm-egg fusion protein 2	>sp|Q6UXV1|IZUM2_HUMAN Izumo sperm-egg fusion protein 2 OS=Homo sapiens GN=IZUMO2 PE=2 SV=1;>sp|Q6UXV1-2|IZUM2_HUMAN Isoform 2 of Izumo sperm-egg fusion protein 2 OS=Homo sapiens GN=IZUMO2
EQTN	Q9NQ60	28.5711	Equatorin (Acrosome formation-associated factor)	>sp|Q9NQ60|EQTN_HUMAN Equatorin OS=Homo sapiens GN=EQTN PE=2 SV=2;>sp|Q9NQ60-2|EQTN_HUMAN Isoform 2 of Equatorin OS=Homo sapiens GN=EQTN;>sp|Q9NQ60-3|EQTN_HUMAN Isoform 3 of Equatorin OS=Homo sapiens GN=EQTN
MPC1L	P0DKB6	28.5098	Mitochondrial pyruvate carrier 1-like protein	>sp|P0DKB6|MPC1L_HUMAN Mitochondrial pyruvate carrier 1-like protein OS=Homo sapiens GN=MPC1L PE=2 SV=1
WDR64	B1ANS9	28.5095	WD repeat-containing protein 64	>sp|B1ANS9|WDR64_HUMAN WD repeat-containing protein 64 OS=Homo sapiens GN=WDR64 PE=2 SV=1;>sp|B1ANS9-2|WDR64_HUMAN Isoform 2 of WD repeat-containing protein 64 OS=Homo sapiens GN=WDR64
BOD1L2	Q8IYS8	28.5048	Biorientation of chromosomes in cell division protein 1-like 2 (Biorientation of chromosomes in cell division protein 1 pseudogene) (Protein FAM44C)	>sp|Q8IYS8|BD1L2_HUMAN Biorientation of chromosomes in cell division protein 1-like 2 OS=Homo sapiens GN=BOD1L2 PE=2 SV=2
CCDC173	Q0VFZ6	28.4436	Coiled-coil domain-containing protein 173	>sp|Q0VFZ6|CC173_HUMAN Coiled-coil domain-containing protein 173 OS=Homo sapiens GN=CCDC173 PE=2 SV=2
IZUMO3	Q5VZ72	28.4207	Izumo sperm-egg fusion protein 3	>sp|Q5VZ72|IZUM3_HUMAN Izumo sperm-egg fusion protein 3 OS=Homo sapiens GN=IZUMO3 PE=3 SV=4
C1orf100	Q5SVJ3	28.4169	Uncharacterized protein C1orf100	>sp|Q5SVJ3|CA100_HUMAN Uncharacterized protein C1orf100 OS=Homo sapiens GN=C1orf100 PE=2 SV=1;>sp|Q5SVJ3-2|CA100_HUMAN Isoform 2 of Uncharacterized protein C1orf100 OS=Homo sapiens GN=C1orf100
PSMA8	Q8TAA3	28.4159	Proteasome subunit alpha-type 8 (Proteasome alpha 4 subunit) (Alpha4s) (Proteasome subunit alpha-type 7-like)	>sp|Q8TAA3-5|PSA7L_HUMAN Isoform 3 of Proteasome subunit alpha type-7-like OS=Homo sapiens GN=PSMA8;>sp|Q8TAA3|PSA7L_HUMAN Proteasome subunit alpha type-7-like OS=Homo sapiens GN=PSMA8 PE=2 SV=3;>sp|Q8TAA3-2|PSA7L_HUMAN Isoform 2 of Proteasome subunit alph
EFCAB5	A4FU69	28.3993	EF-hand calcium-binding domain-containing protein 5	>sp|A4FU69|EFCB5_HUMAN EF-hand calcium-binding domain-containing protein 5 OS=Homo sapiens GN=EFCAB5 PE=1 SV=3;>sp|A4FU69-3|EFCB5_HUMAN Isoform 3 of EF-hand calcium-binding domain-containing protein 5 OS=Homo sapiens GN=EFCAB5;>sp|A4FU69-4|EFCB5_HUMAN Isof
TMEM191B	P0C7N4	28.3642	Transmembrane protein 191B	>sp|P0C7N4|T191B_HUMAN Transmembrane protein 191B OS=Homo sapiens GN=TMEM191B PE=3 SV=2;>sp|A6NGB0|T191C_HUMAN Transmembrane protein 191C OS=Homo sapiens GN=TMEM191C PE=3 SV=2
PRSS21	Q9Y6M0	28.3584	Testisin (EC 3.4.21.-) (Eosinophil serine protease 1) (ESP-1) (Serine protease 21)	>sp|Q9Y6M0-2|TEST_HUMAN Isoform 2 of Testisin OS=Homo sapiens GN=PRSS21;>sp|Q9Y6M0|TEST_HUMAN Testisin OS=Homo sapiens GN=PRSS21 PE=1 SV=1;>sp|Q9Y6M0-3|TEST_HUMAN Isoform 3 of Testisin OS=Homo sapiens GN=PRSS21
SMC1B	Q8NDV3	28.3184	Structural maintenance of chromosomes protein 1B (SMC protein 1B) (SMC-1-beta) (SMC-1B)	>sp|Q8NDV3-3|SMC1B_HUMAN Isoform 3 of Structural maintenance of chromosomes protein 1B OS=Homo sapiens GN=SMC1B;>sp|Q8NDV3|SMC1B_HUMAN Structural maintenance of chromosomes protein 1B OS=Homo sapiens GN=SMC1B PE=2 SV=2;>sp|Q8NDV3-2|SMC1B_HUMAN Isoform 2 of
IQCF5	A8MTL0	28.3177	IQ domain-containing protein F5	>sp|A8MTL0|IQCF5_HUMAN IQ domain-containing protein F5 OS=Homo sapiens GN=IQCF5 PE=2 SV=2
QRICH2	Q9H0J4	28.3032	Glutamine-rich protein 2	>sp|Q9H0J4|QRIC2_HUMAN Glutamine-rich protein 2 OS=Homo sapiens GN=QRICH2 PE=1 SV=1;>sp|Q9H0J4-2|QRIC2_HUMAN Isoform 2 of Glutamine-rich protein 2 OS=Homo sapiens GN=QRICH2
CCDC42	Q96M95	28.2683	Coiled-coil domain-containing protein 42	>sp|Q96M95|CCD42_HUMAN Coiled-coil domain-containing protein 42A OS=Homo sapiens GN=CCDC42 PE=1 SV=2;>sp|Q96M95-2|CCD42_HUMAN Isoform 2 of Coiled-coil domain-containing protein 42A OS=Homo sapiens GN=CCDC42
PRSS54	Q6PEW0	28.2578	Inactive serine protease 54 (Cancer/testis antigen 67) (CT67) (Plasma kallikrein-like protein 4)	>sp|Q6PEW0|PRS54_HUMAN Inactive serine protease 54 OS=Homo sapiens GN=PRSS54 PE=2 SV=3
FAM205C	A6NFA0	28.2538	Protein FAM205C (FAM205C pseudogene)	>sp|A6NFA0|F205C_HUMAN Protein FAM205C OS=Homo sapiens GN=FAM205C PE=3 SV=2
SPATA32	Q96LK8	28.2502	Spermatogenesis-associated protein 32 (Testis-expressed protein 34)	>sp|Q96LK8|SPT32_HUMAN Spermatogenesis-associated protein 32 OS=Homo sapiens GN=SPATA32 PE=1 SV=3
CTAGE1	Q96RT6	28.2142	cTAGE family member 2 (Protein cTAGE-2) (Cancer/testis antigen 21.2) (CT21.2)	>sp|Q96RT6|CTGE2_HUMAN cTAGE family member 2 OS=Homo sapiens GN=CTAGE1 PE=1 SV=2
LYPD4	Q6UWN0	28.2132	Ly6/PLAUR domain-containing protein 4	>sp|Q6UWN0-2|LYPD4_HUMAN Isoform 2 of Ly6/PLAUR domain-containing protein 4 OS=Homo sapiens GN=LYPD4;>sp|Q6UWN0|LYPD4_HUMAN Ly6/PLAUR domain-containing protein 4 OS=Homo sapiens GN=LYPD4 PE=2 SV=2
GLIPR1L2	Q4G1C9	28.2016	GLIPR1-like protein 2	>sp|Q4G1C9|GRPL2_HUMAN GLIPR1-like protein 2 OS=Homo sapiens GN=GLIPR1L2 PE=2 SV=2;>sp|Q4G1C9-5|GRPL2_HUMAN Isoform 5 of GLIPR1-like protein 2 OS=Homo sapiens GN=GLIPR1L2;>sp|Q4G1C9-2|GRPL2_HUMAN Isoform 2 of GLIPR1-like protein 2 OS=Homo sapiens GN=GLIPR1
PRKACG	P22612	28.1803	cAMP-dependent protein kinase catalytic subunit gamma (PKA C-gamma) (EC 2.7.11.11)	>sp|P22612|KAPCG_HUMAN cAMP-dependent protein kinase catalytic subunit gamma OS=Homo sapiens GN=PRKACG PE=1 SV=3
UBQLN3	Q9H347	28.1763	Ubiquilin-3	>sp|Q9H347|UBQL3_HUMAN Ubiquilin-3 OS=Homo sapiens GN=UBQLN3 PE=1 SV=2
GOLGA6D	P0CG33	28.169	Golgin subfamily A member 6D	>sp|P0CG33|GOG6D_HUMAN Golgin subfamily A member 6D OS=Homo sapiens GN=GOLGA6D PE=3 SV=1
TEX43	Q6ZNM6	28.163	Testis-expressed protein 43	>sp|Q6ZNM6|TEX43_HUMAN Testis-expressed sequence 43 protein OS=Homo sapiens GN=TEX43 PE=2 SV=1
THEG	Q9P2T0	28.1256	Testicular haploid expressed gene protein (Cancer/testis antigen 56) (CT56)	>sp|Q9P2T0-2|THEG_HUMAN Isoform 2 of Testicular haploid expressed gene protein OS=Homo sapiens GN=THEG;>sp|Q9P2T0|THEG_HUMAN Testicular haploid expressed gene protein OS=Homo sapiens GN=THEG PE=1 SV=1
ZNRF4	Q8WWF5	28.122	E3 ubiquitin-protein ligase ZNRF4 (EC 2.3.2.27) (Nixin) (RING finger protein 204) (RING-type E3 ubiquitin transferase ZNRF4) (Zinc/RING finger protein 4)	>sp|Q8WWF5|ZNRF4_HUMAN E3 ubiquitin-protein ligase ZNRF4 OS=Homo sapiens GN=ZNRF4 PE=1 SV=3
ADAM20	O43506	28.1055	Disintegrin and metalloproteinase domain-containing protein 20 (ADAM 20) (EC 3.4.24.-)	>sp|O43506|ADA20_HUMAN Disintegrin and metalloproteinase domain-containing protein 20 OS=Homo sapiens GN=ADAM20 PE=2 SV=2
DKKL1	Q9UK85	28.105	Dickkopf-like protein 1 (Cancer/testis antigen 34) (CT34) (Protein soggy-1) (SGY-1)	>sp|Q9UK85|DKKL1_HUMAN Dickkopf-like protein 1 OS=Homo sapiens GN=DKKL1 PE=2 SV=1
TXNDC2	Q86VQ3	28.0894	Thioredoxin domain-containing protein 2 (Spermatid-specific thioredoxin-1) (Sptrx-1)	>sp|Q86VQ3-2|TXND2_HUMAN Isoform 2 of Thioredoxin domain-containing protein 2 OS=Homo sapiens GN=TXNDC2;>sp|Q86VQ3-3|TXND2_HUMAN Isoform 3 of Thioredoxin domain-containing protein 2 OS=Homo sapiens GN=TXNDC2;>sp|Q86VQ3|TXND2_HUMAN Thioredoxin domain-contai
CATSPERG	Q6ZRH7	28.0703	Cation channel sperm-associated protein subunit gamma	>sp|Q6ZRH7|CTSRG_HUMAN Cation channel sperm-associated protein subunit gamma OS=Homo sapiens GN=CATSPERG PE=2 SV=3
DNAJC5B	Q9UF47	28.0286	DnaJ homolog subfamily C member 5B (Cysteine-string protein isoform beta) (CSP-beta)	>sp|Q9UF47|DNJ5B_HUMAN DnaJ homolog subfamily C member 5B OS=Homo sapiens GN=DNAJC5B PE=1 SV=2
TEX38	Q6PEX7	27.9644	Testis-expressed protein 38 (ATPAF1 antisense RNA 1) (ATPAF1 antisense gene protein 1)	>sp|Q6PEX7|TEX38_HUMAN Testis-expressed sequence 38 protein OS=Homo sapiens GN=TEX38 PE=2 SV=3
CCDC27	Q2M243	27.9232	Coiled-coil domain-containing protein 27	>sp|Q2M243|CCD27_HUMAN Coiled-coil domain-containing protein 27 OS=Homo sapiens GN=CCDC27 PE=2 SV=2
GTSF1L	Q9H1H1	27.9109	Gametocyte-specific factor 1-like (Protein FAM112A)	>sp|Q9H1H1|GTSFL_HUMAN Gametocyte-specific factor 1-like OS=Homo sapiens GN=GTSF1L PE=2 SV=1;>sp|Q9H1H1-2|GTSFL_HUMAN Isoform 2 of Gametocyte-specific factor 1-like OS=Homo sapiens GN=GTSF1L
PRR30	Q53SZ7	27.8566	Proline-rich protein 30	>sp|Q53SZ7|PRR30_HUMAN Proline-rich protein 30 OS=Homo sapiens GN=PRR30 PE=2 SV=1
LRWD1	Q9UFC0	27.8487	Leucine-rich repeat and WD repeat-containing protein 1 (Centromere protein 33) (CENP-33) (Origin recognition complex-associated protein) (ORC-associated protein) (ORCA)	>sp|Q9UFC0|LRWD1_HUMAN Leucine-rich repeat and WD repeat-containing protein 1 OS=Homo sapiens GN=LRWD1 PE=1 SV=2
TP53TG5	Q9Y2B4	27.8222	TP53-target gene 5 protein (TP53-inducible gene 5 protein)	>sp|Q9Y2B4|T53G5_HUMAN TP53-target gene 5 protein OS=Homo sapiens GN=TP53TG5 PE=1 SV=1
DDI1	Q8WTU0	27.7781	Protein DDI1 homolog 1 (EC 3.4.23.-)	>sp|Q8WTU0|DDI1_HUMAN Protein DDI1 homolog 1 OS=Homo sapiens GN=DDI1 PE=1 SV=1
SPANXA1	Q9NS26	27.7738	Sperm protein associated with the nucleus on the X chromosome A (Cancer/testis antigen 11.1) (CT11.1) (Nuclear-associated protein SPAN-Xa) (SPAN-X) (SPANX-A) (SPANX family member A)	>sp|Q9NS26|SPNXA_HUMAN Sperm protein associated with the nucleus on the X chromosome A OS=Homo sapiens GN=SPANXA1 PE=1 SV=1
C16orf95	Q9H693	27.7638	Uncharacterized protein C16orf95	>sp|Q9H693|CP095_HUMAN Uncharacterized protein C16orf95 OS=Homo sapiens GN=C16orf95 PE=2 SV=1
MAEL	Q96JY0	27.6986	Protein maelstrom homolog	>sp|Q96JY0|MAEL_HUMAN Protein maelstrom homolog OS=Homo sapiens GN=MAEL PE=1 SV=1;>sp|Q96JY0-2|MAEL_HUMAN Isoform 2 of Protein maelstrom homolog OS=Homo sapiens GN=MAEL
TMPRSS12	Q86WS5	27.6917	Transmembrane protease serine 12 (EC 3.4.21.-)	>sp|Q86WS5|TMPSC_HUMAN Transmembrane protease serine 12 OS=Homo sapiens GN=TMPRSS12 PE=1 SV=2
C6orf10	Q5SRN2	27.6872	Testis-expressed basic protein 1 (Uncharacterized protein C6orf10)	>sp|Q5SRN2-3|CF010_HUMAN Isoform 3 of Uncharacterized protein C6orf10 OS=Homo sapiens GN=C6orf10;>sp|Q5SRN2|CF010_HUMAN Uncharacterized protein C6orf10 OS=Homo sapiens GN=C6orf10 PE=2 SV=3
CRISP2	P16562	27.6819	Cysteine-rich secretory protein 2 (CRISP-2) (Cancer/testis antigen 36) (CT36) (Testis-specific protein TPX-1)	>sp|P16562-2|CRIS2_HUMAN Isoform 2 of Cysteine-rich secretory protein 2 OS=Homo sapiens GN=CRISP2
DCUN1D1	Q96GG9	27.6663	DCN1-like protein 1 (DCNL1) (DCUN1 domain-containing protein 1) (Defective in cullin neddylation protein 1-like protein 1) (Squamous cell carcinoma-related oncogene)	>sp|Q96GG9|DCNL1_HUMAN DCN1-like protein 1 OS=Homo sapiens GN=DCUN1D1 PE=1 SV=1
CMTM1	Q8IZ96	27.6005	CKLF-like MARVEL transmembrane domain-containing protein 1 (Chemokine-like factor superfamily member 1)	>sp|Q8IZ96-17|CKLF1_HUMAN Isoform 24 of CKLF-like MARVEL transmembrane domain-containing protein 1 OS=Homo sapiens GN=CMTM1;>sp|Q8IZ96-6|CKLF1_HUMAN Isoform 4 of CKLF-like MARVEL transmembrane domain-containing protein 1 OS=Homo sapiens GN=CMTM1;>sp|Q8IZ96
CATSPERD	Q86XM0	27.5926	Cation channel sperm-associated protein subunit delta (CatSper-delta) (CatSperdelta) (Transmembrane protein 146)	>sp|Q86XM0|CTSRD_HUMAN Cation channel sperm-associated protein subunit delta OS=Homo sapiens GN=CATSPERD PE=1 SV=3
PRND	Q9UKY0	27.5833	Prion-like protein doppel (PrPLP) (Prion protein 2)	>sp|Q9UKY0|PRND_HUMAN Prion-like protein doppel OS=Homo sapiens GN=PRND PE=1 SV=2
CLPB	Q9H078	27.5832	Caseinolytic peptidase B protein homolog (EC 3.6.1.-) (Suppressor of potassium transport defect 3)	>sp|Q9H078-4|CLPB_HUMAN Isoform 4 of Caseinolytic peptidase B protein homolog OS=Homo sapiens GN=CLPB;>sp|Q9H078|CLPB_HUMAN Caseinolytic peptidase B protein homolog OS=Homo sapiens GN=CLPB PE=1 SV=1;>sp|Q9H078-2|CLPB_HUMAN Isoform 2 of Caseinolytic peptida
ANTXRL	A6NF34	27.5599	Anthrax toxin receptor-like	>sp|A6NF34|ANTRL_HUMAN Anthrax toxin receptor-like OS=Homo sapiens GN=ANTXRL PE=3 SV=3
TEX14	Q8IWB6	27.5411	Inactive serine/threonine-protein kinase TEX14 (Protein kinase-like protein SgK307) (Sugen kinase 307) (Testis-expressed sequence 14) (Testis-expressed sequence 14 protein)	>sp|Q8IWB6-3|TEX14_HUMAN Isoform 3 of Inactive serine/threonine-protein kinase TEX14 OS=Homo sapiens GN=TEX14;>sp|Q8IWB6-2|TEX14_HUMAN Isoform 2 of Inactive serine/threonine-protein kinase TEX14 OS=Homo sapiens GN=TEX14;>sp|Q8IWB6|TEX14_HUMAN Inactive seri
SETD9	Q8NE22	27.5159	SET domain-containing protein 9 (EC 2.1.1.-)	>sp|Q8NE22-2|SETD9_HUMAN Isoform 2 of SET domain-containing protein 9 OS=Homo sapiens GN=SETD9;>sp|Q8NE22|SETD9_HUMAN SET domain-containing protein 9 OS=Homo sapiens GN=SETD9 PE=2 SV=2
FAM24A	A6NFZ4	27.5119	Protein FAM24A	>sp|A6NFZ4|FA24A_HUMAN Protein FAM24A OS=Homo sapiens GN=FAM24A PE=3 SV=1
PRSS58	Q8IYP2	27.4992	Serine protease 58 (EC 3.4.21.4) (Trypsin-X3)	>sp|Q8IYP2|PRS58_HUMAN Serine protease 58 OS=Homo sapiens GN=PRSS58 PE=2 SV=1
FTMT	Q8N4E7	27.4971	Ferritin, mitochondrial (EC 1.16.3.1)	>sp|Q8N4E7|FTMT_HUMAN Ferritin, mitochondrial OS=Homo sapiens GN=FTMT PE=1 SV=1
SLC2A14	Q8TDB8	27.4947	Solute carrier family 2, facilitated glucose transporter member 14 (Glucose transporter type 14) (GLUT-14)	>sp|Q8TDB8-4|GTR14_HUMAN Isoform 4 of Solute carrier family 2, facilitated glucose transporter member 14 OS=Homo sapiens GN=SLC2A14;>sp|Q8TDB8-2|GTR14_HUMAN Isoform 2 of Solute carrier family 2, facilitated glucose transporter member 14 OS=Homo sapiens GN=
COIL	P38432	27.4932	Coilin (p80-coilin)	>sp|P38432|COIL_HUMAN Coilin OS=Homo sapiens GN=COIL PE=1 SV=1
DDX20	Q9UHI6	27.4919	Probable ATP-dependent RNA helicase DDX20 (EC 3.6.4.13) (Component of gems 3) (DEAD box protein 20) (DEAD box protein DP 103) (Gemin-3)	>sp|Q9UHI6|DDX20_HUMAN Probable ATP-dependent RNA helicase DDX20 OS=Homo sapiens GN=DDX20 PE=1 SV=2
MAGEA4	P43358	27.4623	Melanoma-associated antigen 4 (Cancer/testis antigen 1.4) (CT1.4) (MAGE-4 antigen) (MAGE-41 antigen) (MAGE-X2 antigen)	>sp|P43358|MAGA4_HUMAN Melanoma-associated antigen 4 OS=Homo sapiens GN=MAGEA4 PE=1 SV=2;>sp|P43363|MAGAA_HUMAN Melanoma-associated antigen 10 OS=Homo sapiens GN=MAGEA10 PE=2 SV=2
TPTE	P56180	27.3978	Putative tyrosine-protein phosphatase TPTE (EC 3.1.3.48) (Cancer/testis antigen 44) (CT44) (Transmembrane phosphatase with tensin homology) (Tumor antigen BJ-HCC-5)	>sp|P56180-2|TPTE_HUMAN Isoform 2 of Putative tyrosine-protein phosphatase TPTE OS=Homo sapiens GN=TPTE;>sp|P56180|TPTE_HUMAN Putative tyrosine-protein phosphatase TPTE OS=Homo sapiens GN=TPTE PE=2 SV=3;>sp|P56180-3|TPTE_HUMAN Isoform 3 of Putative tyrosin
C17orf98	A8MV24	27.3147	Uncharacterized protein C17orf98	>sp|A8MV24|CQ098_HUMAN Uncharacterized protein C17orf98 OS=Homo sapiens GN=C17orf98 PE=4 SV=1
MYCBPAP	Q8TBZ2	27.3147	MYCBP-associated protein (AMAM-1) (AMY-1-binding protein 1) (AMAP-1)	>sp|Q8TBZ2|MYBPP_HUMAN MYCBP-associated protein OS=Homo sapiens GN=MYCBPAP PE=1 SV=2
TSPAN16	Q9UKR8	27.2947	Tetraspanin-16 (Tspan-16) (Tetraspanin TM4-B) (Transmembrane 4 superfamily member 16)	>sp|Q9UKR8-3|TSN16_HUMAN Isoform 3 of Tetraspanin-16 OS=Homo sapiens GN=TSPAN16;>sp|Q9UKR8-2|TSN16_HUMAN Isoform 2 of Tetraspanin-16 OS=Homo sapiens GN=TSPAN16;>sp|Q9UKR8|TSN16_HUMAN Tetraspanin-16 OS=Homo sapiens GN=TSPAN16 PE=2 SV=1;>sp|Q9UKR8-4|TSN16_HU
RBMXL2	O75526	27.2783	RNA-binding motif protein, X-linked-like-2 (Testis-specific heterogeneous nuclear ribonucleoprotein G-T) (hnRNP G-T)	>sp|O75526|RMXL2_HUMAN RNA-binding motif protein, X-linked-like-2 OS=Homo sapiens GN=RBMXL2 PE=1 SV=3
GAPDHS	O14556	27.257	Glyceraldehyde-3-phosphate dehydrogenase, testis-specific (EC 1.2.1.12) (Spermatogenic cell-specific glyceraldehyde 3-phosphate dehydrogenase 2) (GAPDH-2) (Spermatogenic glyceraldehyde-3-phosphate dehydrogenase)	>sp|O14556|G3PT_HUMAN Glyceraldehyde-3-phosphate dehydrogenase, testis-specific OS=Homo sapiens GN=GAPDHS PE=1 SV=2
SLC9B1	Q4ZJI4	27.251	Sodium/hydrogen exchanger 9B1 (Na(+)/H(+) exchanger-like domain-containing protein 1) (NHE domain-containing protein 1) (Sodium/hydrogen exchanger-like domain-containing protein 1) (Solute carrier family 9, subfamily B member 1)	>sp|Q4ZJI4|SL9B1_HUMAN Sodium/hydrogen exchanger 9B1 OS=Homo sapiens GN=SLC9B1 PE=2 SV=2;>sp|Q4ZJI4-5|SL9B1_HUMAN Isoform 4 of Sodium/hydrogen exchanger 9B1 OS=Homo sapiens GN=SLC9B1;>sp|A6NJY1|SL9P1_HUMAN Putative SLC9B1-like protein SLC9B1P1 OS=Homo sapi
ADAD1	Q96M93	27.2054	Adenosine deaminase domain-containing protein 1 (Testis nuclear RNA-binding protein)	>sp|Q96M93-3|ADAD1_HUMAN Isoform 3 of Adenosine deaminase domain-containing protein 1 OS=Homo sapiens GN=ADAD1;>sp|Q96M93-2|ADAD1_HUMAN Isoform 2 of Adenosine deaminase domain-containing protein 1 OS=Homo sapiens GN=ADAD1;>sp|Q96M93|ADAD1_HUMAN Adenosine d
OTUD6A	Q7L8S5	27.1921	OTU domain-containing protein 6A (EC 3.4.19.12) (DUBA-2)	>sp|Q7L8S5|OTU6A_HUMAN OTU domain-containing protein 6A OS=Homo sapiens GN=OTUD6A PE=1 SV=1
CCDC183	Q5T5S1	27.1746	Coiled-coil domain-containing protein 183	>sp|Q5T5S1|CC183_HUMAN Coiled-coil domain-containing protein 183 OS=Homo sapiens GN=CCDC183 PE=2 SV=3;>sp|Q5T5S1-2|CC183_HUMAN Isoform 2 of Coiled-coil domain-containing protein 183 OS=Homo sapiens GN=CCDC183
PPM1G	O15355	27.1674	Protein phosphatase 1G (EC 3.1.3.16) (Protein phosphatase 1C) (Protein phosphatase 2C isoform gamma) (PP2C-gamma) (Protein phosphatase magnesium-dependent 1 gamma)	>sp|O15355|PPM1G_HUMAN Protein phosphatase 1G OS=Homo sapiens GN=PPM1G PE=1 SV=1
SSMEM1	Q8WWF3	27.1504	Serine-rich single-pass membrane protein 1	>sp|Q8WWF3|SSMM1_HUMAN Serine-rich single-pass membrane protein 1 OS=Homo sapiens GN=SSMEM1 PE=2 SV=1
LRRC74A	Q0VAA2	27.1286	Leucine-rich repeat-containing protein 74A (Leucine-rich repeat-containing protein 74)	>sp|Q0VAA2|LR74A_HUMAN Leucine-rich repeat-containing protein 74A OS=Homo sapiens GN=LRRC74A PE=2 SV=2
SPATA7	Q9P0W8	27.0859	Spermatogenesis-associated protein 7 (HSD-3.1) (Spermatogenesis-associated protein HSD3)	>sp|Q9P0W8-2|SPAT7_HUMAN Isoform 2 of Spermatogenesis-associated protein 7 OS=Homo sapiens GN=SPATA7;>sp|Q9P0W8|SPAT7_HUMAN Spermatogenesis-associated protein 7 OS=Homo sapiens GN=SPATA7 PE=1 SV=3
GTSF1	Q8WW33	27.0721	Gametocyte-specific factor 1 (Protein FAM112B)	>sp|Q8WW33|GTSF1_HUMAN Gametocyte-specific factor 1 OS=Homo sapiens GN=GTSF1 PE=1 SV=2
CETN1	Q12798	27.0482	Centrin-1 (Caltractin isoform 2)	>sp|Q12798|CETN1_HUMAN Centrin-1 OS=Homo sapiens GN=CETN1 PE=1 SV=1
CCDC188	H7C350	27.0446	Coiled-coil domain-containing protein 188	>sp|H7C350|CC188_HUMAN Coiled-coil domain-containing protein 188 OS=Homo sapiens GN=CCDC188 PE=3 SV=2
C10orf53	Q8N6V4	27.0253	UPF0728 protein C10orf53	>sp|Q8N6V4|CJ053_HUMAN UPF0728 protein C10orf53 OS=Homo sapiens GN=C10orf53 PE=3 SV=3;>sp|Q8N6V4-2|CJ053_HUMAN Isoform 2 of UPF0728 protein C10orf53 OS=Homo sapiens GN=C10orf53;>sp|Q8N6V4-4|CJ053_HUMAN Isoform 4 of UPF0728 protein C10orf53 OS=Homo sapiens
SPANXC	Q9NY87	27.0119	Sperm protein associated with the nucleus on the X chromosome C (Cancer/testis antigen 11.3) (CT11.3) (Cancer/testis-associated protein CTp11) (Nuclear-associated protein SPAN-Xc) (SPANX-C) (SPANX family member C)	>sp|Q9NY87|SPNXC_HUMAN Sperm protein associated with the nucleus on the X chromosome C OS=Homo sapiens GN=SPANXC PE=1 SV=2
SPATA24	Q86W54	26.9905	Spermatogenesis-associated protein 24 (Testis protein T6441 homolog)	>sp|Q86W54-2|SPA24_HUMAN Isoform 2 of Spermatogenesis-associated protein 24 OS=Homo sapiens GN=SPATA24
PPP1R2P9	O14990	26.9811	Protein phosphatase inhibitor 2 family member C (PPP1R2 family member B) (Protein phosphatase 1, regulatory subunit 2 pseudogene 9) (Type-1 protein phosphatase inhibitor 4) (I-4)	>sp|O14990|IPP4_HUMAN Putative type-1 protein phosphatase inhibitor 4 OS=Homo sapiens GN=PPP1R2P9 PE=1 SV=1
C6orf163	Q5TEZ5	26.9718	Uncharacterized protein C6orf163	>sp|Q5TEZ5|CF163_HUMAN Uncharacterized protein C6orf163 OS=Homo sapiens GN=C6orf163 PE=4 SV=2
KIF2B	Q8N4N8	26.9522	Kinesin-like protein KIF2B	>sp|Q8N4N8|KIF2B_HUMAN Kinesin-like protein KIF2B OS=Homo sapiens GN=KIF2B PE=1 SV=3
SEL1L2	Q5TEA6	26.9307	Protein sel-1 homolog 2 (Suppressor of lin-12-like protein 2) (Sel-1L2)	>sp|Q5TEA6|SE1L2_HUMAN Protein sel-1 homolog 2 OS=Homo sapiens GN=SEL1L2 PE=1 SV=2
ADAM18	Q9Y3Q7	26.9114	Disintegrin and metalloproteinase domain-containing protein 18 (ADAM 18) (Transmembrane metalloproteinase-like, disintegrin-like, and cysteine-rich protein III) (tMDC III)	>sp|Q9Y3Q7-2|ADA18_HUMAN Isoform 2 of Disintegrin and metalloproteinase domain-containing protein 18 OS=Homo sapiens GN=ADAM18;>sp|Q9Y3Q7|ADA18_HUMAN Disintegrin and metalloproteinase domain-containing protein 18 OS=Homo sapiens GN=ADAM18 PE=2 SV=1
HSFY1	Q96LI6	26.8842	Heat shock transcription factor, Y-linked (Heat shock transcription factor 2-like protein) (HSF2-like)	>sp|Q96LI6|HSFY1_HUMAN Heat shock transcription factor, Y-linked OS=Homo sapiens GN=HSFY1 PE=1 SV=1
THEGL	P0DJG4	26.8422	Testicular haploid expressed gene protein-like (Theg spermatid-like protein)	>sp|P0DJG4|THEGL_HUMAN Testicular haploid expressed gene protein-like OS=Homo sapiens GN=THEGL PE=2 SV=1
DDX43	Q9NXZ2	26.8421	Probable ATP-dependent RNA helicase DDX43 (EC 3.6.4.13) (Cancer/testis antigen 13) (CT13) (DEAD box protein 43) (DEAD box protein HAGE) (Helical antigen)	>sp|Q9NXZ2|DDX43_HUMAN Probable ATP-dependent RNA helicase DDX43 OS=Homo sapiens GN=DDX43 PE=2 SV=2
SPATA31A3	Q5VYP0	26.8246	Spermatogenesis-associated protein 31A3 (Protein FAM75A3)	>sp|Q5VYP0|S31A3_HUMAN Spermatogenesis-associated protein 31A3 OS=Homo sapiens GN=SPATA31A3 PE=2 SV=1;>sp|Q8IWB4|S31A7_HUMAN Spermatogenesis-associated protein 31A7 OS=Homo sapiens GN=SPATA31A7 PE=2 SV=4;>sp|Q5VU36|S31A5_HUMAN Spermatogenesis-associated pr
AXDND1	Q5T1B0	26.801	Axonemal dynein light chain domain-containing protein 1	>sp|Q5T1B0|AXDN1_HUMAN Axonemal dynein light chain domain-containing protein 1 OS=Homo sapiens GN=AXDND1 PE=2 SV=1
BRAP	Q6UWU4	26.7647	Bombesin receptor-activated protein C6orf89 (Amfion)	>sp|Q7Z569|BRAP_HUMAN BRCA1-associated protein OS=Homo sapiens GN=BRAP PE=1 SV=2;>sp|Q7Z569-2|BRAP_HUMAN Isoform 2 of BRCA1-associated protein OS=Homo sapiens GN=BRAP
ANKAR	Q7Z5J8	26.7617	Ankyrin and armadillo repeat-containing protein	>sp|Q7Z5J8|ANKAR_HUMAN Ankyrin and armadillo repeat-containing protein OS=Homo sapiens GN=ANKAR PE=2 SV=3;>sp|Q7Z5J8-2|ANKAR_HUMAN Isoform 2 of Ankyrin and armadillo repeat-containing protein OS=Homo sapiens GN=ANKAR;>sp|Q7Z5J8-3|ANKAR_HUMAN Isoform 3 of A
C10orf120	Q5SQS8	26.761	Uncharacterized protein C10orf120	>sp|Q5SQS8|CJ120_HUMAN Uncharacterized protein C10orf120 OS=Homo sapiens GN=C10orf120 PE=2 SV=1
LETM2	Q2VYF4	26.7401	LETM1 domain-containing protein LETM2, mitochondrial (LETM1 and EF-hand domain-containing protein 2) (Leucine zipper-EF-hand-containing transmembrane protein 1-like)	>sp|Q2VYF4-4|LETM2_HUMAN Isoform 4 of LETM1 domain-containing protein LETM2, mitochondrial OS=Homo sapiens GN=LETM2;>sp|Q2VYF4-3|LETM2_HUMAN Isoform 3 of LETM1 domain-containing protein LETM2, mitochondrial OS=Homo sapiens GN=LETM2;>sp|Q2VYF4-2|LETM2_HUMAN
ADAD2	Q8NCV1	26.6915	Adenosine deaminase domain-containing protein 2 (Testis nuclear RNA-binding protein-like)	>sp|Q8NCV1|ADAD2_HUMAN Adenosine deaminase domain-containing protein 2 OS=Homo sapiens GN=ADAD2 PE=2 SV=1;>sp|Q8NCV1-2|ADAD2_HUMAN Isoform 2 of Adenosine deaminase domain-containing protein 2 OS=Homo sapiens GN=ADAD2
TSPY1	Q01534	26.6582	Testis-specific Y-encoded protein 1 (Cancer/testis antigen 78) (CT78)	>sp|Q01534|TSPY1_HUMAN Testis-specific Y-encoded protein 1 OS=Homo sapiens GN=TSPY1 PE=1 SV=4;>sp|P0CV98|TSPY3_HUMAN Testis-specific Y-encoded protein 3 OS=Homo sapiens GN=TSPY3 PE=3 SV=1;>sp|A6NKD2|TSPY2_HUMAN Testis-specific Y-encoded protein 2 OS=Homo s
C11orf42	Q8N5U0	26.655	Uncharacterized protein C11orf42	>sp|Q8N5U0|CK042_HUMAN Uncharacterized protein C11orf42 OS=Homo sapiens GN=C11orf42 PE=2 SV=2
KIF2C	Q99661	26.6376	Kinesin-like protein KIF2C (Kinesin-like protein 6) (Mitotic centromere-associated kinesin) (MCAK)	>sp|Q99661|KIF2C_HUMAN Kinesin-like protein KIF2C OS=Homo sapiens GN=KIF2C PE=1 SV=2;>sp|Q99661-2|KIF2C_HUMAN Isoform 2 of Kinesin-like protein KIF2C OS=Homo sapiens GN=KIF2C
IQCF1	Q8N6M8	26.6351	IQ domain-containing protein F1	>sp|Q8N6M8|IQCF1_HUMAN IQ domain-containing protein F1 OS=Homo sapiens GN=IQCF1 PE=2 SV=2
ADAM21	Q9UKJ8	26.6226	Disintegrin and metalloproteinase domain-containing protein 21 (ADAM 21) (EC 3.4.24.-)	>sp|Q9UKJ8|ADA21_HUMAN Disintegrin and metalloproteinase domain-containing protein 21 OS=Homo sapiens GN=ADAM21 PE=2 SV=2
ZDHHC19	Q8WVZ1	26.6104	Palmitoyltransferase ZDHHC19 (EC 2.3.1.225) (Zinc finger DHHC domain-containing protein 19) (DHHC-19)	>sp|Q8WVZ1|ZDH19_HUMAN Probable palmitoyltransferase ZDHHC19 OS=Homo sapiens GN=ZDHHC19 PE=2 SV=2;>sp|Q8WVZ1-2|ZDH19_HUMAN Isoform 2 of Probable palmitoyltransferase ZDHHC19 OS=Homo sapiens GN=ZDHHC19
TEX35	Q5T0J7	26.5911	Testis-expressed protein 35	>sp|Q5T0J7-5|TEX35_HUMAN Isoform 5 of Testis-expressed sequence 35 protein OS=Homo sapiens GN=Tex35;>sp|Q5T0J7-2|TEX35_HUMAN Isoform 2 of Testis-expressed sequence 35 protein OS=Homo sapiens GN=Tex35;>sp|Q5T0J7|TEX35_HUMAN Testis-expressed sequence 35 prot
DHH	O43323	26.5429	Desert hedgehog protein (DHH) (HHG-3) [Cleaved into: Desert hedgehog protein N-product; Desert hedgehog protein C-product]	>sp|O43323|DHH_HUMAN Desert hedgehog protein OS=Homo sapiens GN=DHH PE=1 SV=1
IQCF3	P0C7M6	26.5261	IQ domain-containing protein F3	>sp|P0C7M6|IQCF3_HUMAN IQ domain-containing protein F3 OS=Homo sapiens GN=IQCF3 PE=2 SV=1
CALR3	Q96L12	26.5023	Calreticulin-3 (Calreticulin-2) (Calsperin)	>sp|Q96L12|CALR3_HUMAN Calreticulin-3 OS=Homo sapiens GN=CALR3 PE=1 SV=2
LRRIQ3	A6PVS8	26.4941	Leucine-rich repeat and IQ domain-containing protein 3 (Leucine-rich repeat-containing protein 44)	>sp|A6PVS8|LRIQ3_HUMAN Leucine-rich repeat and IQ domain-containing protein 3 OS=Homo sapiens GN=LRRIQ3 PE=1 SV=1;>sp|A6PVS8-2|LRIQ3_HUMAN Isoform 2 of Leucine-rich repeat and IQ domain-containing protein 3 OS=Homo sapiens GN=LRRIQ3;>sp|A6PVS8-3|LRIQ3_HUMA
C17orf50	Q8WW18	26.4725	Uncharacterized protein C17orf50	>sp|Q8WW18|CQ050_HUMAN Uncharacterized protein C17orf50 OS=Homo sapiens GN=C17orf50 PE=2 SV=2
ROPN1B	Q9BZX4	26.4513	Ropporin-1B (Rhophilin-associated protein 1B)	>sp|Q9BZX4|ROP1B_HUMAN Ropporin-1B OS=Homo sapiens GN=ROPN1B PE=1 SV=1
TEX101	Q9BY14	26.4051	Testis-expressed protein 101 (Cell surface receptor NYD-SP8) (Scleroderma-associated autoantigen) (Spermatogenesis-related gene protein)	>sp|Q9BY14-2|TX101_HUMAN Isoform 2 of Testis-expressed sequence 101 protein OS=Homo sapiens GN=TEX101;>sp|Q9BY14|TX101_HUMAN Testis-expressed sequence 101 protein OS=Homo sapiens GN=TEX101 PE=2 SV=2
TCTE3	Q8IZS6	26.3895	Dynein light chain Tctex-type protein 2 (T-complex testis-specific protein 3) (T-complex-associated testis-expressed protein 3) (Tcte-3) (Tctex1 domain-containing protein 3)	>sp|Q8IZS6|TC1D3_HUMAN Tctex1 domain-containing protein 3 OS=Homo sapiens GN=TCTE3 PE=1 SV=1
CTAGE9	A4FU28	26.3759	cTAGE family member 9 (Protein cTAGE-9)	>sp|A4FU28|CTGE9_HUMAN cTAGE family member 9 OS=Homo sapiens GN=CTAGE9 PE=2 SV=2;>sp|Q8IX94|CTGE4_HUMAN cTAGE family member 4 OS=Homo sapiens GN=CTAGE4 PE=2 SV=3;>sp|P0CG41|CTGE8_HUMAN cTAGE family member 8 OS=Homo sapiens GN=CTAGE8 PE=3 SV=1;>sp|A4D2H0|CT
CT47A1	Q5JQC4	26.3508	Cancer/testis antigen 47A (Cancer/testis antigen 47) (CT47)	>sp|Q5JQC4|CT47A_HUMAN Cancer/testis antigen 47A OS=Homo sapiens GN=CT47A1 PE=2 SV=1
SLC6A16	Q9GZN6	26.3394	Orphan sodium- and chloride-dependent neurotransmitter transporter NTT5 (Solute carrier family 6 member 16)	>sp|Q9GZN6|S6A16_HUMAN Orphan sodium- and chloride-dependent neurotransmitter transporter NTT5 OS=Homo sapiens GN=SLC6A16 PE=2 SV=1;>sp|Q9GZN6-2|S6A16_HUMAN Isoform 2 of Orphan sodium- and chloride-dependent neurotransmitter transporter NTT5 OS=Homo sapien
C19orf81	C9J6K1	26.334	Putative uncharacterized protein C19orf81	>sp|C9J6K1|CS081_HUMAN Putative uncharacterized protein C19orf81 OS=Homo sapiens GN=C19orf81 PE=4 SV=1
PRSS55	Q6UWB4	26.3282	Serine protease 55 (EC 3.4.21.-) (Testis serine protease 1) (T-SP1)	>sp|Q6UWB4|PRS55_HUMAN Serine protease 55 OS=Homo sapiens GN=PRSS55 PE=1 SV=2;>sp|Q6UWB4-2|PRS55_HUMAN Isoform 2 of Serine protease 55 OS=Homo sapiens GN=PRSS55
AKR1E2	Q96JD6	26.2955	1,5-anhydro-D-fructose reductase (AF reductase) (EC 1.1.1.263) (Aldo-keto reductase family 1 member C-like protein 2) (Aldo-keto reductase family 1 member E2) (LoopADR) (Testis aldo-keto reductase) (htAKR) (Testis-specific protein) (hTSP)	>sp|Q96JD6-4|AKCL2_HUMAN Isoform 4 of 1,5-anhydro-D-fructose reductase OS=Homo sapiens GN=AKR1E2;>sp|Q96JD6|AKCL2_HUMAN 1,5-anhydro-D-fructose reductase OS=Homo sapiens GN=AKR1E2 PE=1 SV=2
PDCL2	Q8N4E4	26.2632	Phosducin-like protein 2	>sp|Q8N4E4|PDCL2_HUMAN Phosducin-like protein 2 OS=Homo sapiens GN=PDCL2 PE=1 SV=2
CEP295NL	Q96MC4	26.2422	CEP295 N-terminal-like protein (KIAA1731 N-terminal like protein)	>sp|Q96MC4|C295L_HUMAN CEP295 N-terminal-like protein OS=Homo sapiens GN=CEP295NL PE=2 SV=1
SPATA4	Q8NEY3	26.1971	Spermatogenesis-associated protein 4 (Testis and spermatogenesis cell-related protein 2) (Testis spermatocyte apoptosis-related gene 2 protein)	>sp|Q8NEY3|SPAT4_HUMAN Spermatogenesis-associated protein 4 OS=Homo sapiens GN=SPATA4 PE=1 SV=1
ATXN3L	Q9H3M9	26.169	Ataxin-3-like protein (EC 3.4.19.12) (Machado-Joseph disease protein 1-like)	>sp|Q9H3M9|ATX3L_HUMAN Putative ataxin-3-like protein OS=Homo sapiens GN=ATXN3L PE=5 SV=2
DNHD1	Q96M86	26.1189	Dynein heavy chain domain-containing protein 1 (Dynein heavy chain domain 1-like protein) (Protein CCDC35)	>sp|Q96M86|DNHD1_HUMAN Dynein heavy chain domain-containing protein 1 OS=Homo sapiens GN=DNHD1 PE=2 SV=2
RPGRIP1	Q96KN7	26.1151	X-linked retinitis pigmentosa GTPase regulator-interacting protein 1 (RPGR-interacting protein 1)	>sp|Q96KN7|RPGR1_HUMAN X-linked retinitis pigmentosa GTPase regulator-interacting protein 1 OS=Homo sapiens GN=RPGRIP1 PE=1 SV=2;>sp|Q96KN7-4|RPGR1_HUMAN Isoform 4 of X-linked retinitis pigmentosa GTPase regulator-interacting protein 1 OS=Homo sapiens GN=R
CCDC54	Q8NEL0	26.1	Coiled-coil domain-containing protein 54 (Testis development protein NYD-SP17)	>sp|Q8NEL0|CCD54_HUMAN Coiled-coil domain-containing protein 54 OS=Homo sapiens GN=CCDC54 PE=1 SV=2
TEX29	Q8N6K0	26.0784	Testis-expressed protein 29	>sp|Q8N6K0|TEX29_HUMAN Testis-expressed sequence 29 protein OS=Homo sapiens GN=TEX29 PE=2 SV=1
INSL6	Q9Y581	26.078	Insulin-like peptide INSL6 (Insulin-like peptide 6) (Relaxin/insulin-like factor 1) [Cleaved into: Insulin-like peptide INSL6 B chain; Insulin-like peptide INSL6 A chain]	>sp|Q9Y581|INSL6_HUMAN Insulin-like peptide INSL6 OS=Homo sapiens GN=INSL6 PE=2 SV=2
CCDC116	Q8IYX3	26.0383	Coiled-coil domain-containing protein 116	>sp|Q8IYX3-2|CC116_HUMAN Isoform 2 of Coiled-coil domain-containing protein 116 OS=Homo sapiens GN=CCDC116;>sp|Q8IYX3|CC116_HUMAN Coiled-coil domain-containing protein 116 OS=Homo sapiens GN=CCDC116 PE=1 SV=2
UBL4B	Q8N7F7	26.0082	Ubiquitin-like protein 4B	>sp|Q8N7F7|UBL4B_HUMAN Ubiquitin-like protein 4B OS=Homo sapiens GN=UBL4B PE=1 SV=1
TMCO2	Q7Z6W1	26.0061	Transmembrane and coiled-coil domain-containing protein 2	>sp|Q7Z6W1|TMCO2_HUMAN Transmembrane and coiled-coil domain-containing protein 2 OS=Homo sapiens GN=TMCO2 PE=2 SV=1
SLC25A2	Q9BXI2	25.9983	Mitochondrial ornithine transporter 2 (Solute carrier family 25 member 2)	>sp|Q9BXI2|ORNT2_HUMAN Mitochondrial ornithine transporter 2 OS=Homo sapiens GN=SLC25A2 PE=1 SV=3
RGPD3	A6NKT7	25.9592	RanBP2-like and GRIP domain-containing protein 3	>sp|A6NKT7|RGPD3_HUMAN RanBP2-like and GRIP domain-containing protein 3 OS=Homo sapiens GN=RGPD3 PE=3 SV=2
FAM209A	Q5JX71	25.9551	Protein FAM209A	>sp|Q5JX71|F209A_HUMAN Protein FAM209A OS=Homo sapiens GN=FAM209A PE=2 SV=1
FBXW10	Q5XX13	25.9487	F-box/WD repeat-containing protein 10 (F-box and WD-40 domain-containing protein 10) (Ubiquitin ligase-specificity factor)	>sp|Q5XX13-4|FBW10_HUMAN Isoform 4 of F-box/WD repeat-containing protein 10 OS=Homo sapiens GN=FBXW10;>sp|Q5XX13|FBW10_HUMAN F-box/WD repeat-containing protein 10 OS=Homo sapiens GN=FBXW10 PE=2 SV=2;>sp|Q5XX13-2|FBW10_HUMAN Isoform 2 of F-box/WD repeat-con
CAGE1	Q8TC20	25.9427	Cancer-associated gene 1 protein (CAGE-1) (Cancer/testis antigen 3) (CT3)	>sp|Q8TC20-5|CAGE1_HUMAN Isoform 5 of Cancer-associated gene 1 protein OS=Homo sapiens GN=CAGE1;>sp|Q8TC20-3|CAGE1_HUMAN Isoform 3 of Cancer-associated gene 1 protein OS=Homo sapiens GN=CAGE1;>sp|Q8TC20-4|CAGE1_HUMAN Isoform 4 of Cancer-associated gene 1 p
TEX33	O43247	25.9306	Testis-expressed protein 33	>sp|O43247|TEX33_HUMAN Testis-expressed sequence 33 protein OS=Homo sapiens GN=TEX33 PE=2 SV=2;>sp|O43247-2|TEX33_HUMAN Isoform 2 of Testis-expressed sequence 33 protein OS=Homo sapiens GN=TEX33
PCSK4	Q6UW60	25.9141	Proprotein convertase subtilisin/kexin type 4 (EC 3.4.21.-) (Proprotein convertase 4) (PC4)	>sp|Q6UW60|PCSK4_HUMAN Proprotein convertase subtilisin/kexin type 4 OS=Homo sapiens GN=PCSK4 PE=1 SV=2
C6orf229	H3BNL8	25.9045	Armadillo-like helical domain-containing protein 2	>sp|H3BNL8|CF229_HUMAN Uncharacterized protein C6orf229 OS=Homo sapiens GN=C6orf229 PE=4 SV=1
FAM47B	Q8NA70	25.8665	Protein FAM47B	>sp|Q8NA70|FA47B_HUMAN Protein FAM47B OS=Homo sapiens GN=FAM47B PE=2 SV=2
CEP112	Q8N8E3	25.8638	Centrosomal protein of 112 kDa (Cep112) (Coiled-coil domain-containing protein 46)	>sp|Q8N8E3|CE112_HUMAN Centrosomal protein of 112 kDa OS=Homo sapiens GN=CEP112 PE=1 SV=2;>sp|Q8N8E3-2|CE112_HUMAN Isoform 2 of Centrosomal protein of 112 kDa OS=Homo sapiens GN=CEP112
GKAP1	Q5VSY0	25.8384	G kinase-anchoring protein 1 (cGMP-dependent protein kinase-anchoring protein of 42 kDa)	>sp|Q5VSY0|GKAP1_HUMAN G kinase-anchoring protein 1 OS=Homo sapiens GN=GKAP1 PE=1 SV=2;>sp|Q5VSY0-2|GKAP1_HUMAN Isoform 2 of G kinase-anchoring protein 1 OS=Homo sapiens GN=GKAP1
RBMY1A1	P0DJD3	25.8222	RNA-binding motif protein, Y chromosome, family 1 member A1 (RNA-binding motif protein 1) (RNA-binding motif protein 2) (Y chromosome RNA recognition motif 1) (hRBMY)	>sp|Q15415-2|RBY1F_HUMAN Isoform 2 of RNA-binding motif protein, Y chromosome, family 1 member F/J OS=Homo sapiens GN=RBMY1F;>sp|P0DJD3-2|RBY1A_HUMAN Isoform 2 of RNA-binding motif protein, Y chromosome, family 1 member A1 OS=Homo sapiens GN=RBMY1A1;>sp|Q1
LDHAL6A	Q6ZMR3	25.8151	L-lactate dehydrogenase A-like 6A (LDHA-like protein 6A) (EC 1.1.1.27)	>sp|Q6ZMR3|LDH6A_HUMAN L-lactate dehydrogenase A-like 6A OS=Homo sapiens GN=LDHAL6A PE=2 SV=1
ENTHD1	Q8IYW4	25.7833	ENTH domain-containing protein 1 (Epsin-2B)	>sp|Q8IYW4|ENTD1_HUMAN ENTH domain-containing protein 1 OS=Homo sapiens GN=ENTHD1 PE=2 SV=1
STAG3	Q9UJ98	25.7777	Cohesin subunit SA-3 (SCC3 homolog 3) (Stromal antigen 3) (Stromalin-3)	>sp|Q9UJ98-3|STAG3_HUMAN Isoform 3 of Cohesin subunit SA-3 OS=Homo sapiens GN=STAG3;>sp|Q9UJ98|STAG3_HUMAN Cohesin subunit SA-3 OS=Homo sapiens GN=STAG3 PE=1 SV=2;>sp|Q9UJ98-2|STAG3_HUMAN Isoform 2 of Cohesin subunit SA-3 OS=Homo sapiens GN=STAG3
DCAF8L2	P0C7V8	25.651	DDB1- and CUL4-associated factor 8-like protein 2 (WD repeat-containing protein 42C)	>sp|P0C7V8|DC8L2_HUMAN DDB1- and CUL4-associated factor 8-like protein 2 OS=Homo sapiens GN=DCAF8L2 PE=2 SV=2
ITPRIPL1	Q6GPH6	25.6406	Inositol 1,4,5-trisphosphate receptor-interacting protein-like 1	>sp|Q6GPH6-3|IPIL1_HUMAN Isoform 3 of Inositol 1,4,5-trisphosphate receptor-interacting protein-like 1 OS=Homo sapiens GN=ITPRIPL1;>sp|Q6GPH6|IPIL1_HUMAN Inositol 1,4,5-trisphosphate receptor-interacting protein-like 1 OS=Homo sapiens GN=ITPRIPL1 PE=1 SV=1
EFCAB9	A8MZ26	25.5938	EF-hand calcium-binding domain-containing protein 9	>sp|A8MZ26|EFCB9_HUMAN EF-hand calcium-binding domain-containing protein 9 OS=Homo sapiens GN=EFCAB9 PE=3 SV=2
CCDC38	Q502W7	25.5884	Coiled-coil domain-containing protein 38	>sp|Q502W7|CCD38_HUMAN Coiled-coil domain-containing protein 38 OS=Homo sapiens GN=CCDC38 PE=2 SV=1
GSG1	Q2KHT4	25.5739	Germ cell-specific gene 1 protein	>sp|Q2KHT4-2|GSG1_HUMAN Isoform 2 of Germ cell-specific gene 1 protein OS=Homo sapiens GN=GSG1;>sp|Q2KHT4|GSG1_HUMAN Germ cell-specific gene 1 protein OS=Homo sapiens GN=GSG1 PE=1 SV=2
DDX53	Q86TM3	25.553	Probable ATP-dependent RNA helicase DDX53 (EC 3.6.4.13) (Cancer-associated gene protein) (Cancer/testis antigen 26) (CT26) (DEAD box protein 53) (DEAD box protein CAGE)	>sp|Q86TM3|DDX53_HUMAN Probable ATP-dependent RNA helicase DDX53 OS=Homo sapiens GN=DDX53 PE=1 SV=3
CCDC7	Q96M83	25.5518	Coiled-coil domain-containing protein 7 (Protein BIOT2)	>sp|Q96M83|CCDC7_HUMAN Coiled-coil domain-containing protein 7 OS=Homo sapiens GN=CCDC7 PE=2 SV=3;>sp|Q96M83-4|CCDC7_HUMAN Isoform 4 of Coiled-coil domain-containing protein 7 OS=Homo sapiens GN=CCDC7;>sp|Q96M83-3|CCDC7_HUMAN Isoform 3 of Coiled-coil domai
MAGEC1	O60732	25.5183	Melanoma-associated antigen C1 (Cancer/testis antigen 7.1) (CT7.1) (MAGE-C1 antigen)	>sp|O60732|MAGC1_HUMAN Melanoma-associated antigen C1 OS=Homo sapiens GN=MAGEC1 PE=1 SV=3;>sp|O60732-2|MAGC1_HUMAN Isoform 2 of Melanoma-associated antigen C1 OS=Homo sapiens GN=MAGEC1
TMEM249	Q2WGJ8	25.5071	Transmembrane protein 249	>sp|Q2WGJ8|TM249_HUMAN Transmembrane protein 249 OS=Homo sapiens GN=TMEM249 PE=2 SV=1
PLCZ1	Q86YW0	25.4759	1-phosphatidylinositol 4,5-bisphosphate phosphodiesterase zeta-1 (EC 3.1.4.11) (Phosphoinositide phospholipase C-zeta-1) (Phospholipase C-zeta-1) (PLC-zeta-1) (Testis-development protein NYD-SP27)	>sp|Q86YW0|PLCZ1_HUMAN 1-phosphatidylinositol 4,5-bisphosphate phosphodiesterase zeta-1 OS=Homo sapiens GN=PLCZ1 PE=2 SV=1;>sp|Q86YW0-3|PLCZ1_HUMAN Isoform 3 of 1-phosphatidylinositol 4,5-bisphosphate phosphodiesterase zeta-1 OS=Homo sapiens GN=PLCZ1
LRRC52	Q8N7C0	25.442	Leucine-rich repeat-containing protein 52 (BK channel auxiliary gamma subunit LRRC52)	>sp|Q8N7C0|LRC52_HUMAN Leucine-rich repeat-containing protein 52 OS=Homo sapiens GN=LRRC52 PE=1 SV=2
C20orf144	Q9BQM9	25.4399	Uncharacterized protein C20orf144 (Bcl-2-like protein from testis) (Bclt)	>sp|Q9BQM9|CT144_HUMAN Uncharacterized protein C20orf144 OS=Homo sapiens GN=C20orf144 PE=2 SV=1
CCDC83	Q8IWF9	25.4242	Coiled-coil domain-containing protein 83	>sp|Q8IWF9|CCD83_HUMAN Coiled-coil domain-containing protein 83 OS=Homo sapiens GN=CCDC83 PE=2 SV=2;>sp|Q8IWF9-2|CCD83_HUMAN Isoform 2 of Coiled-coil domain-containing protein 83 OS=Homo sapiens GN=CCDC83;>sp|Q8IWF9-3|CCD83_HUMAN Isoform 3 of Coiled-coil d
MEIOC	A2RUB1	25.4219	Meiosis-specific coiled-coil domain-containing protein MEIOC (Meiosis-specific with coiled-coil domain protein)	>sp|A2RUB1-1|MEIOC_HUMAN Isoform 3 of Meiosis-specific coiled-coil domain-containing protein MEIOC OS=Homo sapiens GN=MEIOC;>sp|A2RUB1-2|MEIOC_HUMAN Isoform 2 of Meiosis-specific coiled-coil domain-containing protein MEIOC OS=Homo sapiens GN=MEIOC;>sp|A2RU
ATP8B3	O60423	25.3721	Phospholipid-transporting ATPase IK (EC 7.6.2.1) (ATPase class I type 8B member 3)	>sp|O60423-3|AT8B3_HUMAN Isoform 3 of Phospholipid-transporting ATPase IK OS=Homo sapiens GN=ATP8B3;>sp|O60423-1|AT8B3_HUMAN Isoform 2 of Phospholipid-transporting ATPase IK OS=Homo sapiens GN=ATP8B3;>sp|O60423|AT8B3_HUMAN Phospholipid-transporting ATPase
C3orf30	Q96M34	25.3668	Testis-specific expressed protein 55 (Testis-specific conserved, cAMP-dependent type II PK-anchoring protein)	>sp|Q96M34|CC030_HUMAN Uncharacterized protein C3orf30 OS=Homo sapiens GN=C3orf30 PE=2 SV=2
LRRC36	Q1X8D7	25.3234	Leucine-rich repeat-containing protein 36 (ROR gamma-binding protein 70)	>sp|Q1X8D7|LRC36_HUMAN Leucine-rich repeat-containing protein 36 OS=Homo sapiens GN=LRRC36 PE=2 SV=2;>sp|Q1X8D7-2|LRC36_HUMAN Isoform 2 of Leucine-rich repeat-containing protein 36 OS=Homo sapiens GN=LRRC36;>sp|Q1X8D7-3|LRC36_HUMAN Isoform 3 of Leucine-ric
TMEM247	A6NEH6	25.3111	Transmembrane protein 247	>sp|A6NEH6|TM247_HUMAN Transmembrane protein 247 OS=Homo sapiens GN=TMEM247 PE=4 SV=2
TBPL1	P62380	25.3075	TATA box-binding protein-like 1 (TBP-like 1) (21 kDa TBP-like protein) (Second TBP of unique DNA protein) (STUD) (TATA box-binding protein-related factor 2) (TBP-related factor 2) (TBP-like factor) (TBP-related protein)	>sp|P62380|TBPL1_HUMAN TATA box-binding protein-like protein 1 OS=Homo sapiens GN=TBPL1 PE=1 SV=1
ASB17	Q8WXJ9	25.3038	Ankyrin repeat and SOCS box protein 17 (ASB-17)	>sp|Q8WXJ9|ASB17_HUMAN Ankyrin repeat and SOCS box protein 17 OS=Homo sapiens GN=ASB17 PE=2 SV=2
RNF133	Q8WVZ7	25.2713	E3 ubiquitin-protein ligase RNF133 (EC 2.3.2.27) (RING finger protein 133) (RING-type E3 ubiquitin transferase RNF133)	>sp|Q8WVZ7|RN133_HUMAN E3 ubiquitin-protein ligase RNF133 OS=Homo sapiens GN=RNF133 PE=2 SV=1
WDR87	Q6ZQQ6	25.2628	WD repeat-containing protein 87 (Testis development protein NYD-SP11)	>sp|Q6ZQQ6|WDR87_HUMAN WD repeat-containing protein 87 OS=Homo sapiens GN=WDR87 PE=1 SV=3;>sp|Q6ZQQ6-2|WDR87_HUMAN Isoform 2 of WD repeat-containing protein 87 OS=Homo sapiens GN=WDR87
CATSPER3	Q86XQ3	25.2619	Cation channel sperm-associated protein 3 (CatSper3) (Ca(v)-like protein) (One-repeat calcium channel-like protein)	>sp|Q86XQ3|CTSR3_HUMAN Cation channel sperm-associated protein 3 OS=Homo sapiens GN=CATSPER3 PE=2 SV=1
FAM187B	Q17R55	25.2589	Protein FAM187B (Transmembrane protein 162)	>sp|Q17R55|F187B_HUMAN Protein FAM187B OS=Homo sapiens GN=FAM187B PE=2 SV=2
TEX13A	Q9BXU3	25.2556	Testis-expressed protein 13A	>sp|Q9BXU3|TX13A_HUMAN Testis-expressed sequence 13A protein OS=Homo sapiens GN=TEX13A PE=1 SV=1
KIF17	Q9P2E2	25.2502	Kinesin-like protein KIF17 (KIF3-related motor protein)	>sp|Q9P2E2-3|KIF17_HUMAN Isoform 2 of Kinesin-like protein KIF17 OS=Homo sapiens GN=KIF17
FAM47A	Q5JRC9	25.2388	Protein FAM47A	>sp|Q5JRC9|FA47A_HUMAN Protein FAM47A OS=Homo sapiens GN=FAM47A PE=2 SV=3
PKDREJ	Q9NTG1	25.2294	Polycystic kidney disease and receptor for egg jelly-related protein (PKD and REJ homolog)	>sp|Q9NTG1|PKDRE_HUMAN Polycystic kidney disease and receptor for egg jelly-related protein OS=Homo sapiens GN=PKDREJ PE=2 SV=2
PROCA1	Q8NCQ7	25.2043	Protein PROCA1 (Protein interacting with cyclin A1)	>sp|Q8NCQ7-2|PRCA1_HUMAN Isoform 2 of Protein PROCA1 OS=Homo sapiens GN=PROCA1;>sp|Q8NCQ7-3|PRCA1_HUMAN Isoform 3 of Protein PROCA1 OS=Homo sapiens GN=PROCA1;>sp|Q8NCQ7|PRCA1_HUMAN Protein PROCA1 OS=Homo sapiens GN=PROCA1 PE=2 SV=2
CCDC175	P0C221	25.1312	Coiled-coil domain-containing protein 175	>sp|P0C221|CC175_HUMAN Coiled-coil domain-containing protein 175 OS=Homo sapiens GN=CCDC175 PE=4 SV=2
TOMM20L	Q6UXN7	25.1249	TOMM20-like protein 1	>sp|Q6UXN7|TO20L_HUMAN TOMM20-like protein 1 OS=Homo sapiens GN=TOMM20L PE=2 SV=1
AURKC	Q9UQB9	25.1242	Aurora kinase C (EC 2.7.11.1) (Aurora 3) (Aurora/IPL1-related kinase 3) (ARK-3) (Aurora-related kinase 3) (Aurora/IPL1/Eg2 protein 2) (Serine/threonine-protein kinase 13) (Serine/threonine-protein kinase aurora-C)	>sp|Q9UQB9-2|AURKC_HUMAN Isoform 2 of Aurora kinase C OS=Homo sapiens GN=AURKC;>sp|Q9UQB9-3|AURKC_HUMAN Isoform 3 of Aurora kinase C OS=Homo sapiens GN=AURKC;>sp|Q9UQB9|AURKC_HUMAN Aurora kinase C OS=Homo sapiens GN=AURKC PE=1 SV=1
TEX26	Q8N6G2	25.1211	Testis-expressed protein 26	>sp|Q8N6G2|TEX26_HUMAN Testis-expressed sequence 26 protein OS=Homo sapiens GN=TEX26 PE=2 SV=1
PHF7	Q9BWX1	25.1209	PHD finger protein 7 (Testis development protein NYD-SP6)	>sp|Q9BWX1|PHF7_HUMAN PHD finger protein 7 OS=Homo sapiens GN=PHF7 PE=1 SV=1;>sp|Q9BWX1-2|PHF7_HUMAN Isoform 2 of PHD finger protein 7 OS=Homo sapiens GN=PHF7
SPATA9	Q9BWV2	25.0891	Spermatogenesis-associated protein 9 (Testis development protein NYD-SP16)	>sp|Q9BWV2-2|SPAT9_HUMAN Isoform 2 of Spermatogenesis-associated protein 9 OS=Homo sapiens GN=SPATA9;>sp|Q9BWV2|SPAT9_HUMAN Spermatogenesis-associated protein 9 OS=Homo sapiens GN=SPATA9 PE=2 SV=2
PFN4	Q8NHR9	25.0795	Profilin-4 (Profilin IV)	>sp|Q8NHR9|PROF4_HUMAN Profilin-4 OS=Homo sapiens GN=PFN4 PE=1 SV=1
TMIGD3	P0DMS9	25.0663	Transmembrane domain-containing protein TMIGD3	>sp|P0DMS9|TMIG3_HUMAN Transmembrane domain-containing protein TMIGD3 OS=Homo sapiens GN=TMIGD3 PE=2 SV=1;>sp|P0DMS9-2|TMIG3_HUMAN Isoform 2 of Transmembrane domain-containing protein TMIGD3 OS=Homo sapiens GN=TMIGD3
ACTL10	Q5JWF8	25.0594	Actin-like protein 10	>sp|Q5JWF8|ACL10_HUMAN Actin-like protein 10 OS=Homo sapiens GN=ACTL10 PE=2 SV=1
SPATA45	Q537H7	25.0562	Spermatogenesis-associated protein 45	>sp|Q537H7|SPT45_HUMAN Spermatogenesis-associated protein 45 OS=Homo sapiens GN=SPATA45 PE=3 SV=1
MARCH10	Q8NA82	25.0478	Probable E3 ubiquitin-protein ligase MARCHF10 (EC 2.3.2.27) (Membrane-associated RING finger protein 10) (Membrane-associated RING-CH protein X) (MARCH-X) (RING finger protein 190) (RING-type E3 ubiquitin transferase MARCHF10)	>sp|Q8NA82|MARHA_HUMAN Probable E3 ubiquitin-protein ligase MARCH10 OS=Homo sapiens GN=MARCH10 PE=1 SV=3
MOV10L1	Q9BXT6	25.0476	RNA helicase Mov10l1 (EC 3.6.4.13) (Moloney leukemia virus 10-like protein 1) (MOV10-like protein 1)	>sp|Q9BXT6-5|M10L1_HUMAN Isoform 5 of RNA helicase Mov10l1 OS=Homo sapiens GN=MOV10L1;>sp|Q9BXT6-4|M10L1_HUMAN Isoform 4 of RNA helicase Mov10l1 OS=Homo sapiens GN=MOV10L1;>sp|Q9BXT6|M10L1_HUMAN RNA helicase Mov10l1 OS=Homo sapiens GN=MOV10L1 PE=2 SV=1
KIAA1257	Q9ULG3	25.0358	Uncharacterized protein CFAP92 (Putative cilia and flagella associated protein 92)	>sp|Q9ULG3-2|K1257_HUMAN Isoform 2 of Uncharacterized protein KIAA1257 OS=Homo sapiens GN=KIAA1257;>sp|Q9ULG3|K1257_HUMAN Uncharacterized protein KIAA1257 OS=Homo sapiens GN=KIAA1257 PE=2 SV=2
CATSPER1	Q8NEC5	25.0252	Cation channel sperm-associated protein 1 (CatSper1) (hCatSper)	>sp|Q8NEC5|CTSR1_HUMAN Cation channel sperm-associated protein 1 OS=Homo sapiens GN=CATSPER1 PE=1 SV=3
TTLL2	Q9BWV7	24.9658	Probable tubulin polyglutamylase TTLL2 (EC 6.-.-.-) (Testis-specific protein NYD-TSPG) (Tubulin--tyrosine ligase-like protein 2)	>sp|Q9BWV7|TTLL2_HUMAN Probable tubulin polyglutamylase TTLL2 OS=Homo sapiens GN=TTLL2 PE=2 SV=3
CCT8L2	Q96SF2	24.9272	T-complex protein 1 subunit theta-like 2	>sp|Q96SF2|TCPQM_HUMAN T-complex protein 1 subunit theta-like 2 OS=Homo sapiens GN=CCT8L2 PE=2 SV=2;>sp|A6NM43|TCPQL_HUMAN Putative T-complex protein 1 subunit theta-like 1 OS=Homo sapiens GN=CCT8L1P PE=5 SV=1
TBC1D3G	Q6DHY5	24.9255	TBC1 domain family member 3G	>sp|Q6DHY5|TBC3G_HUMAN TBC1 domain family member 3G OS=Homo sapiens GN=TBC1D3G PE=2 SV=2;>sp|P0C7X1|TBC3H_HUMAN TBC1 domain family member 3H OS=Homo sapiens GN=TBC1D3H PE=2 SV=3;>sp|A6NDS4|TBC3B_HUMAN TBC1 domain family member 3B OS=Homo sapiens GN=TBC1D3B
ARL13A	Q5H913	24.9103	ADP-ribosylation factor-like protein 13A	>sp|Q5H913|AR13A_HUMAN ADP-ribosylation factor-like protein 13A OS=Homo sapiens GN=ARL13A PE=2 SV=2;>sp|Q5H913-2|AR13A_HUMAN Isoform 2 of ADP-ribosylation factor-like protein 13A OS=Homo sapiens GN=ARL13A
CXorf65	A6NEN9	24.9089	Uncharacterized protein CXorf65	>sp|A6NEN9|CX065_HUMAN Uncharacterized protein CXorf65 OS=Homo sapiens GN=CXorf65 PE=4 SV=1
NPIPB9	F8W1W9	24.8466	Nuclear pore complex-interacting protein family member B9	>sp|F8W1W9|NPIB9_HUMAN Nuclear pore complex-interacting protein family member B9 OS=Homo sapiens GN=NPIPB9 PE=3 SV=1;>sp|E9PQR5|NPIB8_HUMAN Nuclear pore complex-interacting protein family member B8 OS=Homo sapiens GN=NPIPB8 PE=3 SV=1;>sp|O75200|NPIB7_HUMAN
TEX36	Q5VZQ5	24.8465	Testis-expressed protein 36	>sp|Q5VZQ5|TEX36_HUMAN Testis-expressed sequence 36 protein OS=Homo sapiens GN=TEX36 PE=2 SV=1
SLC25A52	Q3SY17	24.8242	Mitochondrial nicotinamide adenine dinucleotide transporter SLC25A52 (Mitochondrial NAD(+) transporter SLC25A52) (Mitochondrial carrier triple repeat protein 2) (Solute carrier family 25 member 52)	>sp|Q3SY17|S2552_HUMAN Solute carrier family 25 member 52 OS=Homo sapiens GN=SLC25A52 PE=2 SV=2
PPP3R2	Q96LZ3	24.8158	Calcineurin subunit B type 2 (Calcineurin B-like protein) (CBLP) (Calcineurin BII) (CNBII) (PPP3R1-like) (Protein phosphatase 2B regulatory subunit 2) (Protein phosphatase 3 regulatory subunit B beta isoform)	>sp|Q96LZ3|CANB2_HUMAN Calcineurin subunit B type 2 OS=Homo sapiens GN=PPP3R2 PE=1 SV=3
FAM71C	Q8NEG0	24.8106	Protein FAM71C	>sp|Q8NEG0|FA71C_HUMAN Protein FAM71C OS=Homo sapiens GN=FAM71C PE=1 SV=1
MARCH11	A6NNE9	24.7609	E3 ubiquitin-protein ligase MARCHF11 (EC 2.3.2.27) (Membrane-associated RING finger protein 11) (Membrane-associated RING-CH protein XI) (MARCH-XI) (RING-type E3 ubiquitin transferase MARCHF11)	>sp|A6NNE9|MARHB_HUMAN E3 ubiquitin-protein ligase MARCH11 OS=Homo sapiens GN=MARCH11 PE=2 SV=3;>sp|A6NNE9-2|MARHB_HUMAN Isoform 2 of E3 ubiquitin-protein ligase MARCH11 OS=Homo sapiens GN=MARCH11
RBM44	Q6ZP01	24.742	RNA-binding protein 44 (RNA-binding motif protein 44)	>sp|Q6ZP01|RBM44_HUMAN RNA-binding protein 44 OS=Homo sapiens GN=RBM44 PE=2 SV=2
HDGFL1	Q5TGJ6	24.7331	Hepatoma-derived growth factor-like protein 1 (PWWP domain-containing protein 1)	>sp|Q5TGJ6|HDGL1_HUMAN Hepatoma-derived growth factor-like protein 1 OS=Homo sapiens GN=HDGFL1 PE=2 SV=1
XKR3	Q5GH77	24.7251	XK-related protein 3 (X Kell blood group-related 3) (XTES)	>sp|Q5GH77|XKR3_HUMAN XK-related protein 3 OS=Homo sapiens GN=XKR3 PE=2 SV=1
SPATA3	Q8NHX4	24.6702	Spermatogenesis-associated protein 3 (Testis and spermatogenesis cell-related protein 1) (Testis spermatocyte apoptosis-related protein 1)	>sp|Q8NHX4|SPTA3_HUMAN Spermatogenesis-associated protein 3 OS=Homo sapiens GN=SPATA3 PE=2 SV=2
FAM71D	Q8N9W8	24.6686	Protein FAM71D	>sp|Q8N9W8-2|FA71D_HUMAN Isoform 2 of Protein FAM71D OS=Homo sapiens GN=FAM71D;>sp|Q8N9W8|FA71D_HUMAN Protein FAM71D OS=Homo sapiens GN=FAM71D PE=2 SV=2
TEX28	O15482	24.663	Testis-specific protein TEX28	>sp|O15482|TEX28_HUMAN Testis-specific protein TEX28 OS=Homo sapiens GN=TEX28 PE=2 SV=1
SIRPD	Q9H106	24.6177	Signal-regulatory protein delta (SIRP-delta) (Protein tyrosine phosphatase non-receptor type substrate 1-like 2)	>sp|Q9H106|SIRPD_HUMAN Signal-regulatory protein delta OS=Homo sapiens GN=SIRPD PE=2 SV=2
FAM186A	A6NE01	24.6028	Protein FAM186A	>sp|A6NE01|F186A_HUMAN Protein FAM186A OS=Homo sapiens GN=FAM186A PE=2 SV=3
SPATA16	Q9BXB7	24.5979	Spermatogenesis-associated protein 16 (Testis development protein NYD-SP12)	>sp|Q9BXB7|SPT16_HUMAN Spermatogenesis-associated protein 16 OS=Homo sapiens GN=SPATA16 PE=1 SV=3
IL13RA2	Q14627	24.5898	Interleukin-13 receptor subunit alpha-2 (IL-13 receptor subunit alpha-2) (IL-13R subunit alpha-2) (IL-13R-alpha-2) (IL-13RA2) (Interleukin-13-binding protein) (CD antigen CD213a2)	>sp|Q14627|I13R2_HUMAN Interleukin-13 receptor subunit alpha-2 OS=Homo sapiens GN=IL13RA2 PE=1 SV=1
CCDC62	Q6P9F0	24.5018	Coiled-coil domain-containing protein 62 (Protein TSP-NY) (Protein aaa)	>sp|Q6P9F0-2|CCD62_HUMAN Isoform 2 of Coiled-coil domain-containing protein 62 OS=Homo sapiens GN=CCDC62;>sp|Q6P9F0|CCD62_HUMAN Coiled-coil domain-containing protein 62 OS=Homo sapiens GN=CCDC62 PE=1 SV=2
WDR88	Q6ZMY6	24.495	WD repeat-containing protein 88 (PQQ repeat and WD repeat-containing protein)	>sp|Q6ZMY6-2|WDR88_HUMAN Isoform 2 of WD repeat-containing protein 88 OS=Homo sapiens GN=WDR88;>sp|Q6ZMY6|WDR88_HUMAN WD repeat-containing protein 88 OS=Homo sapiens GN=WDR88 PE=2 SV=2
TSGA13	Q96PP4	24.4821	Testis-specific gene 13 protein	>sp|Q96PP4|TSG13_HUMAN Testis-specific gene 13 protein OS=Homo sapiens GN=TSGA13 PE=2 SV=1
CPA5	Q8WXQ8	24.4723	Carboxypeptidase A5 (EC 3.4.17.-)	>sp|Q8WXQ8|CBPA5_HUMAN Carboxypeptidase A5 OS=Homo sapiens GN=CPA5 PE=2 SV=1;>sp|Q8WXQ8-2|CBPA5_HUMAN Isoform 2 of Carboxypeptidase A5 OS=Homo sapiens GN=CPA5;>sp|Q8WXQ8-3|CBPA5_HUMAN Isoform 3 of Carboxypeptidase A5 OS=Homo sapiens GN=CPA5
LRRD1	A4D1F6	24.4252	Leucine-rich repeat and death domain-containing protein 1	>sp|A4D1F6|LRRD1_HUMAN Leucine-rich repeat and death domain-containing protein 1 OS=Homo sapiens GN=LRRD1 PE=2 SV=2
C11orf65	Q8NCR3	24.3996	Protein MFI (Mitochondrial fission factor interactor)	>sp|Q8NCR3-2|CK065_HUMAN Isoform 2 of Uncharacterized protein C11orf65 OS=Homo sapiens GN=C11orf65;>sp|Q8NCR3|CK065_HUMAN Uncharacterized protein C11orf65 OS=Homo sapiens GN=C11orf65 PE=1 SV=1
CNBD1	Q8NA66	24.3982	Cyclic nucleotide-binding domain-containing protein 1	>sp|Q8NA66|CNBD1_HUMAN Cyclic nucleotide-binding domain-containing protein 1 OS=Homo sapiens GN=CNBD1 PE=2 SV=1
WDR53	Q7Z5U6	24.3956	WD repeat-containing protein 53	>sp|Q7Z5U6|WDR53_HUMAN WD repeat-containing protein 53 OS=Homo sapiens GN=WDR53 PE=2 SV=1
CXorf58	Q96LI9	24.3403	Uncharacterized protein CXorf58	>sp|Q96LI9|CX058_HUMAN Putative uncharacterized protein CXorf58 OS=Homo sapiens GN=CXorf58 PE=2 SV=2
IQCF6	A8MYZ5	24.2507	IQ domain-containing protein F6	>sp|A8MYZ5|IQCF6_HUMAN IQ domain-containing protein F6 OS=Homo sapiens GN=IQCF6 PE=3 SV=3
SUV39H2	Q9H5I1	24.1936	Histone-lysine N-methyltransferase SUV39H2 (EC 2.1.1.355) (Histone H3-K9 methyltransferase 2) (H3-K9-HMTase 2) (Lysine N-methyltransferase 1B) (Suppressor of variegation 3-9 homolog 2) (Su(var)3-9 homolog 2)	>sp|Q9H5I1|SUV92_HUMAN Histone-lysine N-methyltransferase SUV39H2 OS=Homo sapiens GN=SUV39H2 PE=1 SV=2;>sp|Q9H5I1-2|SUV92_HUMAN Isoform 1 of Histone-lysine N-methyltransferase SUV39H2 OS=Homo sapiens GN=SUV39H2;>sp|Q9H5I1-3|SUV92_HUMAN Isoform 2 of Histone
CCDC168	Q8NDH2	24.174	Coiled-coil domain-containing protein 168	>sp|Q8NDH2|CC168_HUMAN Coiled-coil domain-containing protein 168 OS=Homo sapiens GN=CCDC168 PE=2 SV=2
AGBL5	Q8NDL9	24.132	Cytosolic carboxypeptidase-like protein 5 (EC 3.4.17.-) (EC 3.4.17.24) (ATP/GTP-binding protein-like 5) (Protein deglutamylase CCP5)	>sp|Q8NDL9-3|CBPC5_HUMAN Isoform 3 of Cytosolic carboxypeptidase-like protein 5 OS=Homo sapiens GN=AGBL5;>sp|Q8NDL9-2|CBPC5_HUMAN Isoform 2 of Cytosolic carboxypeptidase-like protein 5 OS=Homo sapiens GN=AGBL5;>sp|Q8NDL9|CBPC5_HUMAN Cytosolic carboxypeptid
TTLL8	A6PVC2	24.1067	Protein monoglycylase TTLL8 (EC 6.3.2.-) (Tubulin--tyrosine ligase-like protein 8)	>sp|A6PVC2-2|TTLL8_HUMAN Isoform 2 of Protein monoglycylase TTLL8 OS=Homo sapiens GN=TTLL8;>sp|A6PVC2|TTLL8_HUMAN Protein monoglycylase TTLL8 OS=Homo sapiens GN=TTLL8 PE=2 SV=4
TPPP2	P59282	23.9774	Tubulin polymerization-promoting protein family member 2 (Protein p25-beta) (TPPP/p18)	>sp|P59282|TPPP2_HUMAN Tubulin polymerization-promoting protein family member 2 OS=Homo sapiens GN=TPPP2 PE=1 SV=2
CXorf49	A8MYA2	23.9509	Uncharacterized protein CXorf49	>sp|A8MYA2|CX049_HUMAN Uncharacterized protein CXorf49 OS=Homo sapiens GN=CXorf49 PE=2 SV=3
LIN28A	Q9H9Z2	23.9385	Protein lin-28 homolog A (Lin-28A) (Zinc finger CCHC domain-containing protein 1)	>sp|Q9H9Z2|LN28A_HUMAN Protein lin-28 homolog A OS=Homo sapiens GN=LIN28A PE=1 SV=1
H3F3C	Q6NXT2	23.9193	Histone H3.3C (Histone H3.5)	>sp|Q6NXT2|H3C_HUMAN Histone H3.3C OS=Homo sapiens GN=H3F3C PE=1 SV=3
CATSPER4	Q7RTX7	23.9087	Cation channel sperm-associated protein 4 (CatSper4)	>sp|Q7RTX7-2|CTSR4_HUMAN Isoform 2 of Cation channel sperm-associated protein 4 OS=Homo sapiens GN=CATSPER4;>sp|Q7RTX7|CTSR4_HUMAN Cation channel sperm-associated protein 4 OS=Homo sapiens GN=CATSPER4 PE=2 SV=1
WDR97	A6NE52	23.9065	WD repeat-containing protein 97	>sp|A6NE52|WDR97_HUMAN WD repeat-containing protein 97 OS=Homo sapiens GN=WDR97 PE=2 SV=2;>sp|A6NE52-2|WDR97_HUMAN Isoform 2 of WD repeat-containing protein 97 OS=Homo sapiens GN=WDR97
OLAH	Q9NV23	23.8869	S-acyl fatty acid synthase thioesterase, medium chain (EC 3.1.2.14) (Augmented in rheumatoid arthritis 1) (AURA1) (Oleoyl-ACP hydrolase) (Thioesterase 2) (TE2) (Thioesterase II) (Thioesterase domain-containing protein 1)	>sp|Q9NV23|SAST_HUMAN S-acyl fatty acid synthase thioesterase, medium chain OS=Homo sapiens GN=OLAH PE=1 SV=1;>sp|Q9NV23-2|SAST_HUMAN Isoform 2 of S-acyl fatty acid synthase thioesterase, medium chain OS=Homo sapiens GN=OLAH
C3orf20	Q8ND61	23.8845	Uncharacterized protein C3orf20	>sp|Q8ND61-2|CC020_HUMAN Isoform 2 of Uncharacterized protein C3orf20 OS=Homo sapiens GN=C3orf20;>sp|Q8ND61|CC020_HUMAN Uncharacterized protein C3orf20 OS=Homo sapiens GN=C3orf20 PE=2 SV=2
PBK	Q96KB5	23.821	Lymphokine-activated killer T-cell-originated protein kinase (EC 2.7.12.2) (Cancer/testis antigen 84) (CT84) (MAPKK-like protein kinase) (Nori-3) (PDZ-binding kinase) (Spermatogenesis-related protein kinase) (SPK) (T-LAK cell-originated protein kinase)	>sp|Q96KB5|TOPK_HUMAN Lymphokine-activated killer T-cell-originated protein kinase OS=Homo sapiens GN=PBK PE=1 SV=3;>sp|Q96KB5-2|TOPK_HUMAN Isoform 2 of Lymphokine-activated killer T-cell-originated protein kinase OS=Homo sapiens GN=PBK
HSF2BP	O75031	23.8107	Heat shock factor 2-binding protein	>sp|O75031-2|HSF2B_HUMAN Isoform 2 of Heat shock factor 2-binding protein OS=Homo sapiens GN=HSF2BP;>sp|O75031|HSF2B_HUMAN Heat shock factor 2-binding protein OS=Homo sapiens GN=HSF2BP PE=1 SV=1
NUTM1	Q86Y26	23.7883	NUT family member 1 (Nuclear protein in testis)	>sp|Q86Y26|NUTM1_HUMAN NUT family member 1 OS=Homo sapiens GN=NUTM1 PE=1 SV=2;>sp|Q86Y26-3|NUTM1_HUMAN Isoform 3 of NUT family member 1 OS=Homo sapiens GN=NUTM1;>sp|Q86Y26-4|NUTM1_HUMAN Isoform 4 of NUT family member 1 OS=Homo sapiens GN=NUTM1
TPD52L3	Q96J77	23.7645	Tumor protein D55 (hD55) (Testis development protein NYD-SP25) (Tumor protein D52-like 3)	>sp|Q96J77-2|TPD55_HUMAN Isoform 2 of Tumor protein D55 OS=Homo sapiens GN=TPD52L3;>sp|Q96J77-3|TPD55_HUMAN Isoform 3 of Tumor protein D55 OS=Homo sapiens GN=TPD52L3;>sp|Q96J77|TPD55_HUMAN Tumor protein D55 OS=Homo sapiens GN=TPD52L3 PE=1 SV=2
CCDC182	A6NF36	23.7439	Coiled-coil domain-containing protein 182	>sp|A6NF36|CC182_HUMAN Coiled-coil domain-containing protein 182 OS=Homo sapiens GN=CCDC182 PE=2 SV=1
SPACA7	Q96KW9	23.743	Sperm acrosome-associated protein 7	>sp|Q96KW9|SPAC7_HUMAN Sperm acrosome-associated protein 7 OS=Homo sapiens GN=SPACA7 PE=1 SV=2
SPATA31A1	Q5TZJ5	23.7259	Spermatogenesis-associated protein 31A1 (Protein FAM75A1)	>sp|Q5TZJ5|S31A1_HUMAN Spermatogenesis-associated protein 31A1 OS=Homo sapiens GN=SPATA31A1 PE=3 SV=1
CT47B1	P0C2W7	23.7249	Cancer/testis antigen 47B (Cancer/testis antigen 47.13) (CT47.13)	>sp|P0C2W7|CT47B_HUMAN Cancer/testis antigen 47B OS=Homo sapiens GN=CT47B1 PE=4 SV=1
RGSL1	A5PLK6	23.6762	Regulator of G-protein signaling protein-like	>sp|A5PLK6|RGSL_HUMAN Regulator of G-protein signaling protein-like OS=Homo sapiens GN=RGSL1 PE=2 SV=1;>sp|A5PLK6-3|RGSL_HUMAN Isoform 3 of Regulator of G-protein signaling protein-like OS=Homo sapiens GN=RGSL1;>sp|A5PLK6-2|RGSL_HUMAN Isoform 2 of Regulato
FAM186B	Q8IYM0	23.6723	Protein FAM186B	>sp|Q8IYM0|F186B_HUMAN Protein FAM186B OS=Homo sapiens GN=FAM186B PE=2 SV=2;>sp|Q8IYM0-2|F186B_HUMAN Isoform 2 of Protein FAM186B OS=Homo sapiens GN=FAM186B
FKBP6	O75344	23.6623	Inactive peptidyl-prolyl cis-trans isomerase FKBP6 (Inactive PPIase FKBP6) (36 kDa FK506-binding protein) (36 kDa FKBP) (FKBP-36) (FK506-binding protein 6) (FKBP-6) (Immunophilin FKBP36)	>sp|O75344-3|FKBP6_HUMAN Isoform 3 of Inactive peptidyl-prolyl cis-trans isomerase FKBP6 OS=Homo sapiens GN=FKBP6;>sp|O75344-2|FKBP6_HUMAN Isoform 2 of Inactive peptidyl-prolyl cis-trans isomerase FKBP6 OS=Homo sapiens GN=FKBP6;>sp|O75344|FKBP6_HUMAN Inact
FBXO24	O75426	23.5959	F-box only protein 24	>sp|O75426-4|FBX24_HUMAN Isoform 4 of F-box only protein 24 OS=Homo sapiens GN=FBXO24;>sp|O75426|FBX24_HUMAN F-box only protein 24 OS=Homo sapiens GN=FBXO24 PE=1 SV=2;>sp|O75426-3|FBX24_HUMAN Isoform 3 of F-box only protein 24 OS=Homo sapiens GN=FBXO24;>sp
RNF113B	Q8IZP6	23.5356	RING finger protein 113B (Zinc finger protein 183-like 1)	>sp|Q8IZP6|R113B_HUMAN RING finger protein 113B OS=Homo sapiens GN=RNF113B PE=1 SV=3
C16orf96	A6NNT2	23.5348	Uncharacterized protein C16orf96	>sp|A6NNT2|CP096_HUMAN Uncharacterized protein C16orf96 OS=Homo sapiens GN=C16orf96 PE=4 SV=3
CSNK1A1L	Q8N752	23.4834	Casein kinase I isoform alpha-like (CKI-alpha-like) (EC 2.7.11.1) (CK1)	>sp|Q8N752|KC1AL_HUMAN Casein kinase I isoform alpha-like OS=Homo sapiens GN=CSNK1A1L PE=2 SV=2
LCA5L	O95447	23.4757	Lebercilin-like protein (Leber congenital amaurosis 5-like protein)	>sp|O95447|LCA5L_HUMAN Lebercilin-like protein OS=Homo sapiens GN=LCA5L PE=1 SV=1
ZC2HC1B	Q5TFG8	23.4673	Zinc finger C2HC domain-containing protein 1B	>sp|Q5TFG8|ZC21B_HUMAN Zinc finger C2HC domain-containing protein 1B OS=Homo sapiens GN=ZC2HC1B PE=2 SV=2
C10orf62	Q5T681	23.4365	Uncharacterized protein C10orf62	>sp|Q5T681|CJ062_HUMAN Uncharacterized protein C10orf62 OS=Homo sapiens GN=C10orf62 PE=1 SV=1
SYCE3	A1L190	23.4298	Synaptonemal complex central element protein 3 (Testis highly expressed gene 2 protein) (THEG-2)	>sp|A1L190|SYCE3_HUMAN Synaptonemal complex central element protein 3 OS=Homo sapiens GN=SYCE3 PE=1 SV=1
DUSP21	Q9H596	23.3754	Dual specificity protein phosphatase 21 (EC 3.1.3.16) (EC 3.1.3.48) (Low molecular weight dual specificity phosphatase 21) (LMW-DSP21)	>sp|Q9H596|DUS21_HUMAN Dual specificity protein phosphatase 21 OS=Homo sapiens GN=DUSP21 PE=1 SV=1
ANKRD7	Q92527	23.3338	Ankyrin repeat domain-containing protein 7 (Testis-specific protein TSA806)	>sp|Q92527|ANKR7_HUMAN Ankyrin repeat domain-containing protein 7 OS=Homo sapiens GN=ANKRD7 PE=2 SV=3;>sp|Q92527-2|ANKR7_HUMAN Isoform 2 of Ankyrin repeat domain-containing protein 7 OS=Homo sapiens GN=ANKRD7
RNF148	Q8N7C7	23.3323	RING finger protein 148	>sp|Q8N7C7|RN148_HUMAN RING finger protein 148 OS=Homo sapiens GN=RNF148 PE=2 SV=2
SYCE1	Q8N0S2	23.2486	Synaptonemal complex central element protein 1 (Cancer/testis antigen 76) (CT76)	>sp|Q8N0S2-3|SYCE1_HUMAN Isoform 3 of Synaptonemal complex central element protein 1 OS=Homo sapiens GN=SYCE1;>sp|Q8N0S2-2|SYCE1_HUMAN Isoform 2 of Synaptonemal complex central element protein 1 OS=Homo sapiens GN=SYCE1;>sp|Q8N0S2|SYCE1_HUMAN Synaptonemal
CCDC158	Q5M9N0	23.2105	Coiled-coil domain-containing protein 158	>sp|Q5M9N0|CD158_HUMAN Coiled-coil domain-containing protein 158 OS=Homo sapiens GN=CCDC158 PE=2 SV=2
NOXRED1	Q6NXP6	23.2095	NADP-dependent oxidoreductase domain-containing protein 1 (EC 1.-.-.-) (Pyrroline-5-carboxylate reductase-like protein C14orf148)	>sp|Q6NXP6|NXRD1_HUMAN NADP-dependent oxidoreductase domain-containing protein 1 OS=Homo sapiens GN=NOXRED1 PE=2 SV=2;>sp|Q6NXP6-2|NXRD1_HUMAN Isoform 2 of NADP-dependent oxidoreductase domain-containing protein 1 OS=Homo sapiens GN=NOXRED1
TAF7L	Q5H9L4	23.2069	Transcription initiation factor TFIID subunit 7-like (Cancer/testis antigen 40) (CT40) (RNA polymerase II TBP-associated factor subunit Q) (TATA box-binding protein-associated factor 50 kDa) (Transcription initiation factor TFIID 50 kDa subunit)	>sp|Q5H9L4-3|TAF7L_HUMAN Isoform 3 of Transcription initiation factor TFIID subunit 7-like OS=Homo sapiens GN=TAF7L;>sp|Q5H9L4-2|TAF7L_HUMAN Isoform 2 of Transcription initiation factor TFIID subunit 7-like OS=Homo sapiens GN=TAF7L;>sp|Q5H9L4|TAF7L_HUMAN T
HSF5	Q4G112	23.1852	Heat shock factor protein 5 (HSF 5) (Heat shock transcription factor 5) (HSTF 5)	>sp|Q4G112|HSF5_HUMAN Heat shock factor protein 5 OS=Homo sapiens GN=HSF5 PE=2 SV=2;>sp|Q4G112-2|HSF5_HUMAN Isoform 2 of Heat shock factor protein 5 OS=Homo sapiens GN=HSF5
FAM47C	Q5HY64	23.1737	Putative protein FAM47C	>sp|Q5HY64|FA47C_HUMAN Putative protein FAM47C OS=Homo sapiens GN=FAM47C PE=2 SV=1
CETN3	O15182	23.1282	Centrin-3	>sp|O15182|CETN3_HUMAN Centrin-3 OS=Homo sapiens GN=CETN3 PE=1 SV=2
CDKL3	Q8IVW4	22.9618	Cyclin-dependent kinase-like 3 (EC 2.7.11.22) (Serine/threonine-protein kinase NKIAMRE)	>sp|Q8IVW4|CDKL3_HUMAN Cyclin-dependent kinase-like 3 OS=Homo sapiens GN=CDKL3 PE=1 SV=1;>sp|Q8IVW4-2|CDKL3_HUMAN Isoform 2 of Cyclin-dependent kinase-like 3 OS=Homo sapiens GN=CDKL3
PNLDC1	Q8NA58	22.9363	Poly(A)-specific ribonuclease PNLDC1 (EC 3.1.13.4) (PARN-like domain-containing protein 1) (Poly(A)-specific ribonuclease domain-containing protein 1) (HsPNLDC1)	>sp|Q8NA58|PNDC1_HUMAN Poly(A)-specific ribonuclease PARN-like domain-containing protein 1 OS=Homo sapiens GN=PNLDC1 PE=2 SV=2;>sp|Q8NA58-2|PNDC1_HUMAN Isoform 2 of Poly(A)-specific ribonuclease PARN-like domain-containing protein 1 OS=Homo sapiens GN=PNLD
GOLGA6L2	Q8N9W4	22.8731	Golgin subfamily A member 6-like protein 2	>sp|Q8N9W4-2|GG6L2_HUMAN Isoform 2 of Golgin subfamily A member 6-like protein 2 OS=Homo sapiens GN=GOLGA6L2;>sp|Q8N9W4|GG6L2_HUMAN Golgin subfamily A member 6-like protein 2 OS=Homo sapiens GN=GOLGA6L2 PE=1 SV=2
NDUFAF7	Q7L592	22.8534	Protein arginine methyltransferase NDUFAF7, mitochondrial (EC 2.1.1.320) (NADH dehydrogenase [ubiquinone] complex I, assembly factor 7) (Protein midA homolog)	>sp|Q7L592-2|NDUF7_HUMAN Isoform 2 of NADH dehydrogenase [ubiquinone] complex I, assembly factor 7 OS=Homo sapiens GN=NDUFAF7;>sp|Q7L592|NDUF7_HUMAN NADH dehydrogenase [ubiquinone] complex I, assembly factor 7 OS=Homo sapiens GN=NDUFAF7 PE=1 SV=1
BRDT	Q58F21	22.8516	Bromodomain testis-specific protein (Cancer/testis antigen 9) (CT9) (RING3-like protein)	>sp|Q58F21-4|BRDT_HUMAN Isoform 4 of Bromodomain testis-specific protein OS=Homo sapiens GN=BRDT;>sp|Q58F21|BRDT_HUMAN Bromodomain testis-specific protein OS=Homo sapiens GN=BRDT PE=1 SV=4;>sp|Q58F21-3|BRDT_HUMAN Isoform 3 of Bromodomain testis-specific pr
C2orf42	Q9NWW7	22.848	Uncharacterized protein C2orf42	>sp|Q9NWW7|CB042_HUMAN Uncharacterized protein C2orf42 OS=Homo sapiens GN=C2orf42 PE=1 SV=1
HIST1H2AA	Q96QV6	22.7663	Histone H2A type 1-A (H2A-clustered histone 1) (Histone H2A/r)	>sp|Q96QV6|H2A1A_HUMAN Histone H2A type 1-A OS=Homo sapiens GN=HIST1H2AA PE=1 SV=3
CCHCR1	Q8TD31	22.7542	Coiled-coil alpha-helical rod protein 1 (Alpha-helical coiled-coil rod protein) (Putative gene 8 protein) (Pg8)	>sp|Q8TD31|CCHCR_HUMAN Coiled-coil alpha-helical rod protein 1 OS=Homo sapiens GN=CCHCR1 PE=1 SV=2;>sp|Q8TD31-3|CCHCR_HUMAN Isoform 3 of Coiled-coil alpha-helical rod protein 1 OS=Homo sapiens GN=CCHCR1;>sp|Q8TD31-2|CCHCR_HUMAN Isoform 2 of Coiled-coil alp
C5orf52	A6NGY3	22.7406	Uncharacterized protein C5orf52	>sp|A6NGY3|CE052_HUMAN Uncharacterized protein C5orf52 OS=Homo sapiens GN=C5orf52 PE=2 SV=2
SLC9C2	Q5TAH2	22.7308	Sodium/hydrogen exchanger 11 (Na(+)/H(+) exchanger 11) (NHE-11) (Solute carrier family 9 member 11) (Solute carrier family 9 member C2)	>sp|Q5TAH2|SL9C2_HUMAN Sodium/hydrogen exchanger 11 OS=Homo sapiens GN=SLC9C2 PE=2 SV=1
C16orf86	Q6ZW13	22.7255	Uncharacterized protein C16orf86	>sp|Q6ZW13|CP086_HUMAN Uncharacterized protein C16orf86 OS=Homo sapiens GN=C16orf86 PE=2 SV=2
SYCP3	Q8IZU3	22.7088	Synaptonemal complex protein 3 (SCP-3)	>sp|Q8IZU3|SYCP3_HUMAN Synaptonemal complex protein 3 OS=Homo sapiens GN=SYCP3 PE=1 SV=1
PRSS38	A1L453	22.6968	Serine protease 38 (EC 3.4.21.-) (Marapsin-2)	>sp|A1L453|PRS38_HUMAN Serine protease 38 OS=Homo sapiens GN=PRSS38 PE=2 SV=2
STKLD1	Q8NE28	22.6784	Serine/threonine kinase-like domain-containing protein STKLD1 (Serine/threonine kinase-like domain-containing protein 1) (Sugen kinase 071)	>sp|Q8NE28|STKL1_HUMAN Serine/threonine kinase-like domain-containing protein STKLD1 OS=Homo sapiens GN=STKLD1 PE=2 SV=4
PP2D1	A8MPX8	22.6652	Protein phosphatase 2C-like domain-containing protein 1	>sp|A8MPX8|PP2D1_HUMAN Protein phosphatase 2C-like domain-containing protein 1 OS=Homo sapiens GN=PP2D1 PE=2 SV=2;>sp|A8MPX8-2|PP2D1_HUMAN Isoform 2 of Protein phosphatase 2C-like domain-containing protein 1 OS=Homo sapiens GN=PP2D1;>sp|A8MPX8-3|PP2D1_HUMA
HRASLS5	Q96KN8	22.6615	Phospholipase A and acyltransferase 5 (Ca(2+)-independent N-acyltransferase) (iNAT) (EC 2.3.1.-) (EC 3.1.1.32) (EC 3.1.1.4) (H-rev107-like protein 5) (HRAS-like suppressor 5) (HRSL5)	>sp|Q96KN8-3|HRSL5_HUMAN Isoform 3 of Ca(2+)-independent N-acyltransferase OS=Homo sapiens GN=HRASLS5;>sp|Q96KN8|HRSL5_HUMAN Ca(2+)-independent N-acyltransferase OS=Homo sapiens GN=HRASLS5 PE=1 SV=2;>sp|Q96KN8-2|HRSL5_HUMAN Isoform 2 of Ca(2+)-independent
ADCY10	Q96PN6	22.6091	Adenylate cyclase type 10 (EC 4.6.1.1) (AH-related protein) (Adenylate cyclase homolog) (Germ cell soluble adenylyl cyclase) (hsAC) (sAC) (Testicular soluble adenylyl cyclase)	>sp|Q96PN6-4|ADCYA_HUMAN Isoform 4 of Adenylate cyclase type 10 OS=Homo sapiens GN=ADCY10;>sp|Q96PN6-2|ADCYA_HUMAN Isoform 2 of Adenylate cyclase type 10 OS=Homo sapiens GN=ADCY10;>sp|Q96PN6|ADCYA_HUMAN Adenylate cyclase type 10 OS=Homo sapiens GN=ADCY10 P
BOLL	Q8N9W6	22.6058	Protein boule-like	>sp|Q8N9W6|BOLL_HUMAN Protein boule-like OS=Homo sapiens GN=BOLL PE=1 SV=2;>sp|Q8N9W6-4|BOLL_HUMAN Isoform 4 of Protein boule-like OS=Homo sapiens GN=BOLL;>sp|Q8N9W6-3|BOLL_HUMAN Isoform 3 of Protein boule-like OS=Homo sapiens GN=BOLL;>sp|Q8N9W6-2|BOLL_HUM
C17orf64	Q86WR6	22.5666	Uncharacterized protein C17orf64	>sp|Q86WR6|CQ064_HUMAN Uncharacterized protein C17orf64 OS=Homo sapiens GN=C17orf64 PE=2 SV=2
RNFT1	Q5M7Z0	22.4982	E3 ubiquitin-protein ligase RNFT1 (EC 2.3.2.27) (Protein PTD016) (RING finger and transmembrane domain-containing protein 1)	>sp|Q5M7Z0|RNFT1_HUMAN RING finger and transmembrane domain-containing protein 1 OS=Homo sapiens GN=RNFT1 PE=2 SV=2;>sp|Q5M7Z0-2|RNFT1_HUMAN Isoform 2 of RING finger and transmembrane domain-containing protein 1 OS=Homo sapiens GN=RNFT1;>sp|Q5M7Z0-3|RNFT1_
GGN	Q86UU5	22.4931	Gametogenetin	>sp|Q86UU5|GGN_HUMAN Gametogenetin OS=Homo sapiens GN=GGN PE=1 SV=2;>sp|Q86UU5-2|GGN_HUMAN Isoform 2 of Gametogenetin OS=Homo sapiens GN=GGN
PABPC3	Q9H361	22.4728	Polyadenylate-binding protein 3 (PABP-3) (Poly(A)-binding protein 3) (Testis-specific poly(A)-binding protein)	>sp|Q9H361|PABP3_HUMAN Polyadenylate-binding protein 3 OS=Homo sapiens GN=PABPC3 PE=1 SV=2
PPP1R2P3	Q6NXS1	22.4023	Protein phosphatase inhibitor 2 family member B (PPP1R2 family member B) (Protein phosphatase 1, regulatory subunit 2 pseudogene 3) (Protein phosphatase inhibitor 2-like protein 3)	>sp|Q6NXS1|IPP2M_HUMAN Protein phosphatase inhibitor 2-like protein 3 OS=Homo sapiens GN=PPP1R2P3 PE=1 SV=1;>sp|P41236|IPP2_HUMAN Protein phosphatase inhibitor 2 OS=Homo sapiens GN=PPP1R2 PE=1 SV=2
C9orf57	Q5W0N0	22.3957	Uncharacterized protein C9orf57	>sp|Q5W0N0-2|CI057_HUMAN Isoform 2 of Uncharacterized protein C9orf57 OS=Homo sapiens GN=C9orf57;>sp|Q5W0N0|CI057_HUMAN Uncharacterized protein C9orf57 OS=Homo sapiens GN=C9orf57 PE=2 SV=1
C20orf173	Q96LM9	22.3501	Uncharacterized protein C20orf173	>sp|Q96LM9-2|CT173_HUMAN Isoform 2 of Uncharacterized protein C20orf173 OS=Homo sapiens GN=C20orf173
C8orf74	Q6P047	22.3366	Uncharacterized protein C8orf74	>sp|Q6P047|CH074_HUMAN Uncharacterized protein C8orf74 OS=Homo sapiens GN=C8orf74 PE=1 SV=3
RPL39L	Q96EH5	22.3113	60S ribosomal protein L39-like (60S ribosomal protein L39-2) (Large ribosomal subunit protein eL39-like)	>sp|Q96EH5|RL39L_HUMAN 60S ribosomal protein L39-like OS=Homo sapiens GN=RPL39L PE=1 SV=3
SOX30	O94993	22.3009	Transcription factor SOX-30	>sp|O94993-2|SOX30_HUMAN Isoform 2 of Transcription factor SOX-30 OS=Homo sapiens GN=SOX30;>sp|O94993|SOX30_HUMAN Transcription factor SOX-30 OS=Homo sapiens GN=SOX30 PE=1 SV=1
OXCT2	Q9BYC2	22.2963	Succinyl-CoA:3-ketoacid coenzyme A transferase 2, mitochondrial (EC 2.8.3.5) (3-oxoacid CoA-transferase 2A) (Testis-specific succinyl-CoA:3-oxoacid CoA-transferase) (SCOT-t)	>sp|Q9BYC2|SCOT2_HUMAN Succinyl-CoA:3-ketoacid coenzyme A transferase 2, mitochondrial OS=Homo sapiens GN=OXCT2 PE=2 SV=2
CDKN3	Q00526	22.2921	Cyclin-dependent kinase 3 (EC 2.7.11.22) (Cell division protein kinase 3)	>sp|Q16667|CDKN3_HUMAN Cyclin-dependent kinase inhibitor 3 OS=Homo sapiens GN=CDKN3 PE=1 SV=1;>sp|Q16667-2|CDKN3_HUMAN Isoform 2 of Cyclin-dependent kinase inhibitor 3 OS=Homo sapiens GN=CDKN3
PAPOLB	Q9NRJ5	22.2487	Poly(A) polymerase beta (PAP-beta) (EC 2.7.7.19) (Polynucleotide adenylyltransferase beta) (Testis-specific poly(A) polymerase)	>sp|Q9NRJ5|PAPOB_HUMAN Poly(A) polymerase beta OS=Homo sapiens GN=PAPOLB PE=2 SV=1
CCDC185	Q8N715	22.2406	Coiled-coil domain-containing protein 185	>sp|Q8N715|CC185_HUMAN Coiled-coil domain-containing protein 185 OS=Homo sapiens GN=CCDC185 PE=1 SV=2
SPANXD	Q9BXN6	22.2192	Sperm protein associated with the nucleus on the X chromosome D (Cancer/testis antigen 11.4) (CT11.4) (Nuclear-associated protein SPAN-Xd) (SPANX-D) (SPANX family member D)	>sp|Q9BXN6|SPNXD_HUMAN Sperm protein associated with the nucleus on the X chromosome D OS=Homo sapiens GN=SPANXD PE=1 SV=1
SGO2	Q562F6	22.2191	Shugoshin 2 (Shugoshin-2) (Shugoshin-like 2) (Tripin)	>sp|Q562F6-2|SGO2_HUMAN Isoform 2 of Shugoshin 2 OS=Homo sapiens GN=SGO2;>sp|Q562F6|SGO2_HUMAN Shugoshin 2 OS=Homo sapiens GN=SGO2 PE=1 SV=2
LRRC72	A6NJI9	22.1942	Leucine-rich repeat-containing protein 72	>sp|A6NJI9|LRC72_HUMAN Leucine-rich repeat-containing protein 72 OS=Homo sapiens GN=LRRC72 PE=2 SV=2
C9orf153	Q5TBE3	22.1693	Uncharacterized protein C9orf153	>sp|Q5TBE3-2|CI153_HUMAN Isoform 2 of Uncharacterized protein C9orf153 OS=Homo sapiens GN=C9orf153;>sp|Q5TBE3|CI153_HUMAN Uncharacterized protein C9orf153 OS=Homo sapiens GN=C9orf153 PE=4 SV=1
SPANXN4	Q5MJ08	22.1579	Sperm protein associated with the nucleus on the X chromosome N4 (Nuclear-associated protein SPAN-Xn4) (SPANX-N4) (SPANX family member N4)	>sp|Q5MJ08|SPXN4_HUMAN Sperm protein associated with the nucleus on the X chromosome N4 OS=Homo sapiens GN=SPANXN4 PE=3 SV=1
HORMAD1	Q86X24	22.1439	HORMA domain-containing protein 1 (Cancer/testis antigen 46) (CT46) (Newborn ovary HORMA protein)	>sp|Q86X24-4|HORM1_HUMAN Isoform 4 of HORMA domain-containing protein 1 OS=Homo sapiens GN=HORMAD1;>sp|Q86X24-5|HORM1_HUMAN Isoform 5 of HORMA domain-containing protein 1 OS=Homo sapiens GN=HORMAD1;>sp|Q86X24-3|HORM1_HUMAN Isoform 3 of HORMA domain-contain
ASZ1	Q8WWH4	22.1181	Ankyrin repeat, SAM and basic leucine zipper domain-containing protein 1 (Ankyrin-like protein 1) (Germ cell-specific ankyrin, SAM and basic leucine zipper domain-containing protein)	>sp|Q8WWH4-2|ASZ1_HUMAN Isoform 2 of Ankyrin repeat, SAM and basic leucine zipper domain-containing protein 1 OS=Homo sapiens GN=ASZ1;>sp|Q8WWH4|ASZ1_HUMAN Ankyrin repeat, SAM and basic leucine zipper domain-containing protein 1 OS=Homo sapiens GN=ASZ1 PE=
GUCA1A	P43080	22.1143	Guanylyl cyclase-activating protein 1 (GCAP 1) (Guanylate cyclase activator 1A)	>sp|P43080|GUC1A_HUMAN Guanylyl cyclase-activating protein 1 OS=Homo sapiens GN=GUCA1A PE=1 SV=3
OIP5	O43482	22.1102	Protein Mis18-beta (Cancer/testis antigen 86) (CT86) (Opa-interacting protein 5) (OIP-5)	>sp|O43482|MS18B_HUMAN Protein Mis18-beta OS=Homo sapiens GN=OIP5 PE=1 SV=2
RNF151	Q2KHN1	22.0971	RING finger protein 151	>sp|Q2KHN1|RN151_HUMAN RING finger protein 151 OS=Homo sapiens GN=RNF151 PE=2 SV=1
C1orf185	Q5T7R7	22.0828	Uncharacterized protein C1orf185	>sp|Q5T7R7|CA185_HUMAN Uncharacterized protein C1orf185 OS=Homo sapiens GN=C1orf185 PE=2 SV=1
PLSCR2	Q9NRY7	22.0784	Phospholipid scramblase 2 (PL scramblase 2) (Ca(2+)-dependent phospholipid scramblase 2)	>sp|Q9NRY7-3|PLS2_HUMAN Isoform 3 of Phospholipid scramblase 2 OS=Homo sapiens GN=PLSCR2;>sp|Q9NRY7|PLS2_HUMAN Phospholipid scramblase 2 OS=Homo sapiens GN=PLSCR2 PE=1 SV=2;>sp|Q9NRY7-1|PLS2_HUMAN Isoform 1 of Phospholipid scramblase 2 OS=Homo sapiens GN=P
GOT1L1	Q8NHS2	22.0641	Putative aspartate aminotransferase, cytoplasmic 2 (EC 2.6.1.1) (Glutamate oxaloacetate transaminase 1-like protein 1) (Transaminase A-like protein 1)	>sp|Q8NHS2|AATC2_HUMAN Putative aspartate aminotransferase, cytoplasmic 2 OS=Homo sapiens GN=GOT1L1 PE=2 SV=2
LYZL2	Q7Z4W2	22.037	Lysozyme-like protein 2 (Lysozyme-2) (EC 3.2.1.17)	>sp|Q7Z4W2|LYZL2_HUMAN Lysozyme-like protein 2 OS=Homo sapiens GN=LYZL2 PE=2 SV=2;>sp|Q7Z4W2-2|LYZL2_HUMAN Isoform 2 of Lysozyme-like protein 2 OS=Homo sapiens GN=LYZL2
FAM71E1	Q6IPT2	22.0365	Protein FAM71E1	>sp|Q6IPT2-2|F71E1_HUMAN Isoform 2 of Protein FAM71E1 OS=Homo sapiens GN=FAM71E1;>sp|Q6IPT2|F71E1_HUMAN Protein FAM71E1 OS=Homo sapiens GN=FAM71E1 PE=2 SV=2
ACRV1	P26436	21.9848	Acrosomal protein SP-10 (Acrosomal vesicle protein 1)	>sp|P26436-10|ASPX_HUMAN Isoform 10 of Acrosomal protein SP-10 OS=Homo sapiens GN=ACRV1;>sp|P26436-9|ASPX_HUMAN Isoform 9 of Acrosomal protein SP-10 OS=Homo sapiens GN=ACRV1;>sp|P26436-7|ASPX_HUMAN Isoform 7 of Acrosomal protein SP-10 OS=Homo sapiens GN=AC
SYNGR4	O95473	21.983	Synaptogyrin-4	>sp|O95473|SNG4_HUMAN Synaptogyrin-4 OS=Homo sapiens GN=SYNGR4 PE=2 SV=2
MRGBP	Q9NV56	21.9215	MRG/MORF4L-binding protein (MRG-binding protein) (Up-regulated in colon cancer 4) (Urcc4)	>sp|Q9NV56|MRGBP_HUMAN MRG/MORF4L-binding protein OS=Homo sapiens GN=MRGBP PE=1 SV=1
PRM2	P04554	21.9179	Protamine-2 (Sperm histone P2) (Sperm protamine P2) [Cleaved into: Basic nuclear protein HPI1; Basic nuclear protein HPI2; Basic nuclear protein HPS1; Basic nuclear protein HPS2; Sperm histone HP4 (Sperm protamine P4); Sperm histone HP2 (Sperm protamine P2) (P2'); Sperm histone HP3 (P2'') (Sperm protamine P3)]	>sp|P04554|PRM2_HUMAN Protamine-2 OS=Homo sapiens GN=PRM2 PE=1 SV=3;>sp|P04554-2|PRM2_HUMAN Isoform 2 of Protamine-2 OS=Homo sapiens GN=PRM2
SYCP1	Q15431	21.9029	Synaptonemal complex protein 1 (SCP-1) (Cancer/testis antigen 8) (CT8)	>sp|Q15431|SYCP1_HUMAN Synaptonemal complex protein 1 OS=Homo sapiens GN=SYCP1 PE=1 SV=2
G2E3	Q7L622	21.9012	G2/M phase-specific E3 ubiquitin-protein ligase (EC 2.3.2.26) (G2/M phase-specific HECT-type E3 ubiquitin transferase)	>sp|Q7L622|G2E3_HUMAN G2/M phase-specific E3 ubiquitin-protein ligase OS=Homo sapiens GN=G2E3 PE=1 SV=1
ANKRD60	Q9BZ19	21.8982	Ankyrin repeat domain-containing protein 60	>sp|Q9BZ19|ANR60_HUMAN Ankyrin repeat domain-containing protein 60 OS=Homo sapiens GN=ANKRD60 PE=3 SV=3
TEX12	Q9BXU0	21.8852	Testis-expressed protein 12	>sp|Q9BXU0|TEX12_HUMAN Testis-expressed sequence 12 protein OS=Homo sapiens GN=TEX12 PE=2 SV=1
RGPD8	O14715	21.8672	RANBP2-like and GRIP domain-containing protein 8 (Ran-binding protein 2-like 3) (RanBP2-like 3) (RanBP2L3)	>sp|O14715|RGPD8_HUMAN RANBP2-like and GRIP domain-containing protein 8 OS=Homo sapiens GN=RGPD8 PE=1 SV=2
TMEM239	Q8WW34	21.865	Transmembrane protein 239	>sp|Q8WW34-2|TM239_HUMAN Isoform 2 of Transmembrane protein 239 OS=Homo sapiens GN=TMEM239;>sp|Q8WW34|TM239_HUMAN Transmembrane protein 239 OS=Homo sapiens GN=TMEM239 PE=1 SV=3
LRRC37A2	A6NM11	21.853	Leucine-rich repeat-containing protein 37A2	>sp|A6NM11|L37A2_HUMAN Leucine-rich repeat-containing protein 37A2 OS=Homo sapiens GN=LRRC37A2 PE=2 SV=2
HENMT1	Q5T8I9	21.8377	Small RNA 2'-O-methyltransferase (EC 2.1.1.n8) (HEN1 methyltransferase homolog 1)	>sp|Q5T8I9|HENMT_HUMAN Small RNA 2-O-methyltransferase OS=Homo sapiens GN=HENMT1 PE=1 SV=1
CST8	O60676	21.8145	Cystatin-8 (Cystatin-related epididymal spermatogenic protein)	>sp|O60676|CST8_HUMAN Cystatin-8 OS=Homo sapiens GN=CST8 PE=1 SV=1
DAZL	Q92904	21.8032	Deleted in azoospermia-like (DAZ homolog) (DAZ-like autosomal) (Deleted in azoospermia-like 1) (SPGY-like-autosomal)	>sp|Q92904|DAZL_HUMAN Deleted in azoospermia-like OS=Homo sapiens GN=DAZL PE=1 SV=1;>sp|Q92904-2|DAZL_HUMAN Isoform 2 of Deleted in azoospermia-like OS=Homo sapiens GN=DAZL
PIWIL2	Q8TC59	21.7845	Piwi-like protein 2 (EC 3.1.26.-) (Cancer/testis antigen 80) (CT80)	>sp|Q8TC59-2|PIWL2_HUMAN Isoform 2 of Piwi-like protein 2 OS=Homo sapiens GN=PIWIL2;>sp|Q8TC59|PIWL2_HUMAN Piwi-like protein 2 OS=Homo sapiens GN=PIWIL2 PE=1 SV=1
SEPT14	Q6ZU15	21.7645	Septin-14	>sp|Q6ZU15|SEP14_HUMAN Septin-14 OS=Homo sapiens GN=SEPT14 PE=1 SV=2
TTLL5	Q6EMB2	21.7244	Tubulin polyglutamylase TTLL5 (EC 6.3.2.-) (SRC1 and TIF2-associated modulatory protein) (STAMP protein) (Tubulin--tyrosine ligase-like protein 5)	>sp|Q6EMB2|TTLL5_HUMAN Tubulin polyglutamylase TTLL5 OS=Homo sapiens GN=TTLL5 PE=1 SV=3;>sp|Q6EMB2-2|TTLL5_HUMAN Isoform 2 of Tubulin polyglutamylase TTLL5 OS=Homo sapiens GN=TTLL5
DOT1L	Q8TEK3	21.7239	Histone-lysine N-methyltransferase, H3 lysine-79 specific (EC 2.1.1.360) (DOT1-like protein) (Histone H3-K79 methyltransferase) (H3-K79-HMTase) (Lysine N-methyltransferase 4)	>sp|Q8TEK3-2|DOT1L_HUMAN Isoform 1 of Histone-lysine N-methyltransferase, H3 lysine-79 specific OS=Homo sapiens GN=DOT1L;>sp|Q8TEK3|DOT1L_HUMAN Histone-lysine N-methyltransferase, H3 lysine-79 specific OS=Homo sapiens GN=DOT1L PE=1 SV=2
IQCA1L	A6NCM1	21.7106	IQ and AAA domain-containing protein 1-like (IQ and AAA domain-containing protein 1 pseudogene 1)	>sp|A6NCM1|IQCAL_HUMAN IQ and AAA domain-containing protein 1-like OS=Homo sapiens GN=IQCA1L PE=3 SV=2
ZSCAN5B	A6NJL1	21.7073	Zinc finger and SCAN domain-containing protein 5B	>sp|Q9BUG6-2|ZSA5A_HUMAN Isoform 2 of Zinc finger and SCAN domain-containing protein 5A OS=Homo sapiens GN=ZSCAN5A;>sp|A6NJL1|ZSA5B_HUMAN Zinc finger and SCAN domain-containing protein 5B OS=Homo sapiens GN=ZSCAN5B PE=3 SV=1;>sp|Q9BUG6|ZSA5A_HUMAN Zinc fin
HYPM	O75409	21.707	Huntingtin-interacting protein M (Histone H2A.P) (Huntingtin yeast partner M)	>sp|O75409|HYPM_HUMAN Huntingtin-interacting protein M OS=Homo sapiens GN=HYPM PE=1 SV=2
MAGEB1	P43366	21.6851	Melanoma-associated antigen B1 (Cancer/testis antigen 3.1) (CT3.1) (DSS-AHC critical interval MAGE superfamily 10) (DAM10) (MAGE-B1 antigen) (MAGE-XP antigen)	>sp|P43366|MAGB1_HUMAN Melanoma-associated antigen B1 OS=Homo sapiens GN=MAGEB1 PE=1 SV=2
TMEM31	Q5JXX7	21.6846	Transmembrane protein 31	>sp|Q5JXX7|TMM31_HUMAN Transmembrane protein 31 OS=Homo sapiens GN=TMEM31 PE=1 SV=1
GRK4	P32298	21.6825	G protein-coupled receptor kinase 4 (EC 2.7.11.16) (G protein-coupled receptor kinase GRK4) (ITI1)	>sp|P32298-3|GRK4_HUMAN Isoform 3 of G protein-coupled receptor kinase 4 OS=Homo sapiens GN=GRK4;>sp|P32298-4|GRK4_HUMAN Isoform 4 of G protein-coupled receptor kinase 4 OS=Homo sapiens GN=GRK4;>sp|P32298-2|GRK4_HUMAN Isoform 2 of G protein-coupled recepto
TCP10L	Q8TDR4	21.6589	T-complex protein 10A homolog 1 (T-complex protein 10A-1) (TCP10A-1) (TCP10-like)	>sp|Q8TDR4|TCP1L_HUMAN T-complex protein 10A homolog 2 OS=Homo sapiens GN=TCP10L PE=1 SV=1
ERICH2	A1L162	21.6557	Glutamate-rich protein 2	>sp|A1L162|ERIC2_HUMAN Glutamate-rich protein 2 OS=Homo sapiens GN=ERICH2 PE=1 SV=1
SMCP	P49901	21.6476	Sperm mitochondrial-associated cysteine-rich protein	>sp|P49901|MCSP_HUMAN Sperm mitochondrial-associated cysteine-rich protein OS=Homo sapiens GN=SMCP PE=1 SV=2
RIMBP3B	A6NNM3	21.6187	RIMS-binding protein 3B (RIM-BP3.B) (RIMS-binding protein 3.2) (RIM-BP3.2)	>sp|A6NNM3|RIM3B_HUMAN RIMS-binding protein 3B OS=Homo sapiens GN=RIMBP3B PE=3 SV=3;>sp|A6NJZ7|RIM3C_HUMAN RIMS-binding protein 3C OS=Homo sapiens GN=RIMBP3C PE=1 SV=3
CXorf66	Q5JRM2	21.6164	Uncharacterized protein CXorf66	>sp|Q5JRM2|CX066_HUMAN Uncharacterized protein CXorf66 OS=Homo sapiens GN=CXorf66 PE=2 SV=1
HEATR9	A2RTY3	21.581	Protein HEATR9 (HEAT repeat-containing protein 9)	>sp|A2RTY3-2|HEAT9_HUMAN Isoform 2 of Protein HEATR9 OS=Homo sapiens GN=HEATR9;>sp|A2RTY3-5|HEAT9_HUMAN Isoform 5 of Protein HEATR9 OS=Homo sapiens GN=HEATR9;>sp|A2RTY3-4|HEAT9_HUMAN Isoform 4 of Protein HEATR9 OS=Homo sapiens GN=HEATR9;>sp|A2RTY3-3|HEAT9_
POM121L2	Q96KW2	21.5411	POM121-like protein 2	>sp|Q96KW2|P12L2_HUMAN POM121-like protein 2 OS=Homo sapiens GN=POM121L2 PE=3 SV=2
RBMXL3	Q8N7X1	21.511	RNA-binding motif protein, X-linked-like-3	>sp|Q8N7X1|RMXL3_HUMAN RNA-binding motif protein, X-linked-like-3 OS=Homo sapiens GN=RBMXL3 PE=2 SV=2
GOLGA6L22	H0YM25	21.5073	Golgin subfamily A member 6-like protein 22	>sp|H0YM25|GG6LV_HUMAN Golgin subfamily A member 6-like protein 22 OS=Homo sapiens GN=GOLGA6L22 PE=3 SV=1
TDRD1	Q9BXT4	21.4789	Tudor domain-containing protein 1 (Cancer/testis antigen 41.1) (CT41.1)	>sp|Q9BXT4-4|TDRD1_HUMAN Isoform 4 of Tudor domain-containing protein 1 OS=Homo sapiens GN=TDRD1;>sp|Q9BXT4-2|TDRD1_HUMAN Isoform 2 of Tudor domain-containing protein 1 OS=Homo sapiens GN=TDRD1;>sp|Q9BXT4|TDRD1_HUMAN Tudor domain-containing protein 1 OS=Ho
SPACA6	W5XKT8	21.478	Sperm acrosome membrane-associated protein 6 (BACHELOR-like protein)	>sp|W5XKT8|SACA6_HUMAN Sperm acrosome membrane-associated protein 6 OS=Homo sapiens GN=SPACA6 PE=1 SV=2
ABHD1	Q96SE0	21.4058	Protein ABHD1 (EC 3.1.1.-) (Alpha/beta hydrolase domain-containing protein 1) (Abhydrolase domain-containing protein 1) (Lung alpha/beta hydrolase 1)	>sp|Q96SE0-3|ABHD1_HUMAN Isoform 2 of Protein ABHD1 OS=Homo sapiens GN=ABHD1;>sp|Q96SE0|ABHD1_HUMAN Protein ABHD1 OS=Homo sapiens GN=ABHD1 PE=1 SV=2
LYZL1	Q6UWQ5	21.2685	Lysozyme-like protein 1 (EC 3.2.1.17)	>sp|Q6UWQ5|LYZL1_HUMAN Lysozyme-like protein 1 OS=Homo sapiens GN=LYZL1 PE=2 SV=2;>sp|Q6UWQ5-2|LYZL1_HUMAN Isoform 2 of Lysozyme-like protein 1 OS=Homo sapiens GN=LYZL1
GOLGA6C	A6NDK9	21.2486	Golgin subfamily A member 6C	>sp|A6NDK9|GOG6C_HUMAN Golgin subfamily A member 6C OS=Homo sapiens GN=GOLGA6C PE=3 SV=1
ZWILCH	Q9H900	21.2275	Protein zwilch homolog (hZwilch)	>sp|Q9H900|ZWILC_HUMAN Protein zwilch homolog OS=Homo sapiens GN=ZWILCH PE=1 SV=2;>sp|Q9H900-2|ZWILC_HUMAN Isoform 2 of Protein zwilch homolog OS=Homo sapiens GN=ZWILCH
CBY3	A6NI87	20.9909	Protein chibby homolog 3	>sp|A6NI87|CBY3_HUMAN Protein chibby homolog 3 OS=Homo sapiens GN=CBY3 PE=3 SV=3
GLIPR1L1	Q6UWM5	20.8785	GLIPR1-like protein 1	>sp|Q6UWM5-2|GPRL1_HUMAN Isoform 2 of GLIPR1-like protein 1 OS=Homo sapiens GN=GLIPR1L1;>sp|Q6UWM5|GPRL1_HUMAN GLIPR1-like protein 1 OS=Homo sapiens GN=GLIPR1L1 PE=1 SV=2
C12orf42	Q96LP6	20.5492	Uncharacterized protein C12orf42	>sp|Q96LP6|CL042_HUMAN Uncharacterized protein C12orf42 OS=Homo sapiens GN=C12orf42 PE=2 SV=2;>sp|Q96LP6-2|CL042_HUMAN Isoform 2 of Uncharacterized protein C12orf42 OS=Homo sapiens GN=C12orf42
DCAF8L1	A6NGE4	Below LFQ threshold
GOLGA6L10	A6NI86	Below LFQ threshold
MAGEB17	A8MXT2	Below LFQ threshold
CXorf49B	A8MYA2	Below LFQ threshold
GOLGA6L6	A8MZA4	Below LFQ threshold
NPIPB8	E9PQR5	Below LFQ threshold
NPIPB7	O75200	Below LFQ threshold
H2AFB1	P0C5Y9	Below LFQ threshold
H2AFB3	P0C5Z0	Below LFQ threshold
GAGE12F	P0CL80	Below LFQ threshold
TSPY3	P0CV98	Below LFQ threshold
TSPY4	P0CV99	Below LFQ threshold
TSPY8	P0CW00	Below LFQ threshold
TSPY10	P0CW01	Below LFQ threshold
GNAT2	P19087	Below LFQ threshold
MAGEA1	P43355	Below LFQ threshold
MAGEA9B	P43362	Below LFQ threshold
GLUD2	P49448	Below LFQ threshold
NEK2	P51955	Below LFQ threshold
GOLGA8F	Q08AF8	Below LFQ threshold
GOLGA8G	Q08AF8	Below LFQ threshold
GGTLC2	Q14390	Below LFQ threshold
RBMY1F	Q15415	Below LFQ threshold
RBMY1J	Q15415	Below LFQ threshold
HIST3H3	Q16695	Below LFQ threshold
TEX44	Q53QW1	Below LFQ threshold
CT47A10	Q5JQC4	Below LFQ threshold
CT47A11	Q5JQC4	Below LFQ threshold
CT47A12	Q5JQC4	Below LFQ threshold
CT47A2	Q5JQC4	Below LFQ threshold
CT47A3	Q5JQC4	Below LFQ threshold
CT47A4	Q5JQC4	Below LFQ threshold
CT47A5	Q5JQC4	Below LFQ threshold
CT47A8	Q5JQC4	Below LFQ threshold
CT47A9	Q5JQC4	Below LFQ threshold
SPATA46	Q5T0L3	Below LFQ threshold
EIF5AL1	Q6IS14	Below LFQ threshold
GAGE2A	Q6NT46	Below LFQ threshold
TUBA3E	Q6PEY2	Below LFQ threshold
RGPD4	Q7Z3J3	Below LFQ threshold
CTAGE6	Q86UF2	Below LFQ threshold
SPATA31A7	Q8IWB4	Below LFQ threshold
SEPT12	Q8IYM1	Below LFQ threshold
STPG3	Q8N7X2	Below LFQ threshold
MYO3A	Q8NEV4	Below LFQ threshold
SPDYE1	Q8NFV5	Below LFQ threshold
KNL1	Q8NG31	Below LFQ threshold
NLRP7	Q8WX94	Below LFQ threshold
HSFY2	Q96LI6	Below LFQ threshold
MAGEB10	Q96LZ2	Below LFQ threshold
SPACA5B	Q96QH8	Below LFQ threshold
NBPF3	Q9H094	Below LFQ threshold
SPANXA2	Q9NS26	Below LFQ threshold
GTF2A1L	Q9UNN4	Below LFQ threshold
C17orf47	Q8NEP4	Below LFQ threshold
FAM92A	A1XBS5	Below LFQ threshold
GAGE1	Q13065	Below LFQ threshold
MAGEB16	A2A368	Below LFQ threshold
POTEB	Q6S5H4	Below LFQ threshold
POTEF	A5A3E0	Below LFQ threshold
RBMY1B	A6NDE4	Below LFQ threshold
RBMY1E	A6NEQ0	Below LFQ threshold
RIMBP3C	A6NJZ7	Below LFQ threshold
TBC1D3F	A6NER0	Below LFQ threshold
TMEM191C	A6NGB0	Below LFQ threshold
TSPY2	A6NKD2	Below LFQ threshold
TUBA3D	Q13748	Below LFQ threshold
TMEM132D	Q14C87	Below LFQ threshold
ART3	Q13508	Below LFQ threshold
GALNTL5	Q7Z4T8	Below LFQ threshold
GLIPR1L1	Q6UWM5	Below LFQ threshold
LY6K	Q17RY6	Below LFQ threshold
C1orf56	Q9BUN1	Below LFQ threshold
LRRC37A2	A6NM11	Below LFQ threshold

### Sheet: Supplementary Table S2
Supplementary Table S2. Selected 45 testis germ cell-specific proteins expressed at the different stages of spermatogenesis. The Human Protein Atlas (HPA) immunohistochemistry and single cell mRNA sequencing data provided germ cell-specific expression, while T secreted or extracellular region data was provided by NextProt.
Gene	HPA germ cell-specific expression	Presence of secreted or extracellular regions, NextProt
ACRBP	Spermatogonia -> Elongated spermatids	Signaling Peptide
CRISP2	Spermatogonia -> Elongated spermatids	Signaling Peptide
FMR1NB	Spermatogonia -> Elongated spermatids	Extracellular Region
IZUMO4	Spermatogonia -> Elongated spermatids	Signaling Peptide
PKDREJ	Spermatogonia -> Elongated spermatids	Signaling Peptide/Extracellular Region
PRND	Spermatogonia -> Elongated spermatids	Signaling Peptide
SPAM1	Spermatogonia -> Elongated spermatids	Signaling Peptide
TMEM132D	Spermatogonia -> Elongated spermatids	Extracellular Region
ZPBP2	Spermatogonia -> Elongated spermatids	Signaling Peptide
ADAM18	Preleptotene spermatocytes -> Elongated spermatids	Extracellular Region
DPEP3	Preleptotene spermatocytes -> Elongated spermatids	Signaling Peptide
LYPD4	Preleptotene spermatocytes -> Elongated spermatids	Signaling Peptide
TMPRSS12	Preleptotene spermatocytes -> Elongated spermatids	Extracellular Region
ACR	Pachytene spermatocytes -> Elongated spermatids	Signaling Peptide
ADAM2	Pachytene spermatocytes -> Elongated spermatids	Signaling Peptide
ADAM30	Pachytene spermatocytes -> Elongated spermatids	Signaling Peptide
ART3	Pachytene spermatocytes -> Elongated spermatids	Signaling Peptide
GALNTL5	Pachytene spermatocytes -> Elongated spermatids	Extracellular Region
GLIPR1L1	Pachytene spermatocytes -> Elongated spermatids	Signaling Peptide
IZUMO3	Pachytene spermatocytes -> Elongated spermatids	Extracellular Region
LY6K	Pachytene spermatocytes -> Elongated spermatids	Signaling Peptide
SLC2A14	Pachytene spermatocytes -> Elongated spermatids	Extracellular Region
TEX101	Pachytene spermatocytes -> Elongated spermatids	Signaling Peptide
ACRV1	Round spermatids -> Elongated spermatids	Signaling Peptide
ADAM20	Round spermatids -> Elongated spermatids	Signaling Peptide
ADAM29	Round spermatids -> Elongated spermatids	Extracellular Region
ADAM32	Round spermatids -> Elongated spermatids	Extracellular Region
MENT (C1orf56)	Round spermatids -> Elongated spermatids	Signaling Peptide
CATSPERD	Round spermatids -> Elongated spermatids	Extracellular Region
DKKL1	Round spermatids -> Elongated spermatids	Signaling Peptide
FAM187B	Round spermatids -> Elongated spermatids	Extracellular Region
INSL6	Round spermatids -> Elongated spermatids	Signaling Peptide
IZUMO1	Round spermatids -> Elongated spermatids	Signaling Peptide
IZUMO2	Round spermatids -> Elongated spermatids	Signaling Peptide
LRRC37A2	Round spermatids -> Elongated spermatids	Signaling Peptide/Extracellular Region
LYZL4	Round spermatids -> Elongated spermatids	Signaling Peptide
PRSS37	Round spermatids -> Elongated spermatids	Signaling Peptide
PRSS55	Round spermatids -> Elongated spermatids	Extracellular Region
SPACA1	Round spermatids -> Elongated spermatids	Extracellular Region
SPACA3	Round spermatids -> Elongated spermatids	Extracellular Region
SPACA4	Round spermatids -> Elongated spermatids	Signaling Peptide
SPACA5	Round spermatids -> Elongated spermatids	Signaling Peptide
SPESP1	Round spermatids -> Elongated spermatids	Signaling Peptide
ZPBP	Round spermatids -> Elongated spermatids	Signaling Peptide
BPIFA3	Elongated spermatids	Signaling Peptide
INSL3	Leydig cells	Signaling Peptide
SLCO6A1	Sertoli cells	Extracellular Region
CRISP1	Epididymus	Signaling Peptide
ELSPBP1	Epididymus	Signaling Peptide

### Sheet: Supplementary Table S3
Supplementary Table S3. Heavy isotope-labeled tryptic peptide internal standards used for SRM assay development.
Gene Name	UniProt ID	Peptide Sequence	With Modifications	Tag	Stock Concentration	Modifications
ACR	P10323	VQPTNVCAGYPVGK	VQPTNVZAGYPVGB	Heavy-Cterm	100 pmol/µL	Z=Carbamoylmethylated cysteine, K*/B= Lys U-13C6;U-15N2 , R*/X= Arg U-13C6;U-15N4
ACRBP	Q8NEB7	FFALLTPTWK	FFALLTPTWB	Heavy-Cterm	100 pmol/µL	Z=Carbamoylmethylated cysteine, K*/B= Lys U-13C6;U-15N2 , R*/X= Arg U-13C6;U-15N4
ACRBP	Q8NEB7	EAVSQLQTDSEPK	EAVSQLQTDSEPB	Heavy-Cterm	100 pmol/µL	Z=Carbamoylmethylated cysteine, K*/B= Lys U-13C6;U-15N2 , R*/X= Arg U-13C6;U-15N4
ACRV1	P26436	GEGTCITQNSQQCMLK	GEGTZITQNSQQZMLB	Heavy-Cterm	100 pmol/µL	Z=Carbamoylmethylated cysteine, K*/B= Lys U-13C6;U-15N2 , R*/X= Arg U-13C6;U-15N4
ACRV1	P26436	MQIICCR	MQIIZZX	Heavy-Cterm	100 pmol/µL	Z=Carbamoylmethylated cysteine, K*/B= Lys U-13C6;U-15N2 , R*/X= Arg U-13C6;U-15N4
ADAM18	Q9Y3Q7	GAQGAPFACFK	GAQGAPFAZFB	Heavy-Cterm	100 pmol/µL	Z=Carbamoylmethylated cysteine, K*/B= Lys U-13C6;U-15N2 , R*/X= Arg U-13C6;U-15N5
ADAM2	Q99965	EVEFGPSECYSHLNSK	EVEFGPSEZYSHLNSB	Heavy-Cterm	100 pmol/µL	Z=Carbamoylmethylated cysteine, K*/B= Lys U-13C6;U-15N2 , R*/X= Arg U-13C6;U-15N6
ADAM20	O43506	FGHCGIVGTTYVK	FGHZGIVGTTYVB	Heavy-Cterm	100 pmol/µL	Z=Carbamoylmethylated cysteine, K*/B= Lys U-13C6;U-15N2 , R*/X= Arg U-13C6;U-15N7
ADAM29	Q9UKF5	GLSGIGAFR	GLSGIGAFX	Heavy-Cterm	100 pmol/µL	Z=Carbamoylmethylated cysteine, K*/B= Lys U-13C6;U-15N2 , R*/X= Arg U-13C6;U-15N8
ADAM29	Q9UKF5	IFGAGANTASETCYK	IFGAGANTASETZYB	Heavy-Cterm	100 pmol/µL	Z=Carbamoylmethylated cysteine, K*/B= Lys U-13C6;U-15N2 , R*/X= Arg U-13C6;U-15N9
ADAM29	Q9UKF5	DGTECGIDHICIHR	DGTEZGIDHIZIHX	Heavy-Cterm	100 pmol/µL	Z=Carbamoylmethylated cysteine, K*/B= Lys U-13C6;U-15N2 , R*/X= Arg U-13C6;U-15N10
ADAM30	Q9UKF2	VGYPELAEVLGR	VGYPELAEVLGX	Heavy-Cterm	100 pmol/µL	Z=Carbamoylmethylated cysteine, K*/B= Lys U-13C6;U-15N2 , R*/X= Arg U-13C6;U-15N11
ADAM32	Q8TC27	YSAGVALYPK	YSAGVALYPB	Heavy-Cterm	100 pmol/µL	Z=Carbamoylmethylated cysteine, K*/B= Lys U-13C6;U-15N2 , R*/X= Arg U-13C6;U-15N4
ART3	Q13508	ILEPTQIPAPGPVPVPGPK	ILEPTQIPAPGPVPVPGPB	Heavy-Cterm	10 pmol/µL	Z=Carbamoylmethylated cysteine, K*/B= Lys U-13C6;U-15N2 , R*/X= Arg U-13C6;U-15N4
BPIFA3	Q9BQP9	IQNIHFGDR	IQNIHFGDX	Heavy-Cterm	100 pmol/µL	Z=Carbamoylmethylated cysteine, K*/B= Lys U-13C6;U-15N2 , R*/X= Arg U-13C6;U-15N4
C1orf56	Q9BUN1	VGALSQLR	VGALSQLX	Heavy-Cterm	100 pmol/µL	Z=Carbamoylmethylated cysteine, K*/B= Lys U-13C6;U-15N2 , R*/X= Arg U-13C6;U-15N4
CATSPERD	Q86XM0	VFNLIQDVQGDR	VFNLIQDVQGDX	Heavy-Cterm	100 pmol/µL	Z=Carbamoylmethylated cysteine, K*/B= Lys U-13C6;U-15N2 , R*/X= Arg U-13C6;U-15N4
CRISP1	P54107	TGVPCEACPSNCEDK	TGVPZEAZPSNZEDB	Heavy-Cterm	100 pmol/µL	Z=Carbamoylmethylated cysteine, K*/B= Lys U-13C6;U-15N2 , R*/X= Arg U-13C6;U-15N4
CRISP2	P16562	AVSPPASNMLK	AVSPPASNMLB	Heavy-Cterm	100 pmol/µL	Z=Carbamoylmethylated cysteine, K*/B= Lys U-13C6;U-15N2 , R*/X= Arg U-13C6;U-15N4
DKKL1	Q9UK85	GIDSLFSAPMDFR	GIDSLFSAPMDFX	Heavy-Cterm	100 pmol/µL	Z=Carbamoylmethylated cysteine, K*/B= Lys U-13C6;U-15N2 , R*/X= Arg U-13C6;U-15N4
DPEP3	Q9H4B8	SWSEEELQGVLR	SWSEEELQGVLX	Q-Tag	10 pmol/µL	Z=Carbamoylmethylated cysteine, K*/B= Lys U-13C6;U-15N2 , R*/X= Arg U-13C6;U-15N4
ELSPBP1	Q96BH3	FCETNEYGGNSLR	FZETNEYGGNSLX	Heavy-Cterm	100 pmol/µL	Z=Carbamoylmethylated cysteine, K*/B= Lys U-13C6;U-15N2 , R*/X= Arg U-13C6;U-15N4
FAM187B	Q17R55	VDYVIFDNFR	VDYVIFDNFX	Heavy-Cterm	100 pmol/µL	Z=Carbamoylmethylated cysteine, K*/B= Lys U-13C6;U-15N2 , R*/X= Arg U-13C6;U-15N12
FMR1NB	Q8N0W7	PCNELQDLSESECLR	PZNELQDLSESEZLX	Heavy-Cterm	100 pmol/µL	Z=Carbamoylmethylated cysteine, K*/B= Lys U-13C6;U-15N2 , R*/X= Arg U-13C6;U-15N13
GALNTL5	Q7Z4T8	SPAMSGGIFAIR	SPAMSGGIFAIX	Heavy-Cterm	100 pmol/µL	Z=Carbamoylmethylated cysteine, K*/B= Lys U-13C6;U-15N2 , R*/X= Arg U-13C6;U-15N4
GLIPR1L1	Q6UWM5	TPQLIIPNQNPFLKPTGR	TPQLIIPNQNPFLKPTGX	Heavy-Cterm	100 pmol/µL	Z=Carbamoylmethylated cysteine, K*/B= Lys U-13C6;U-15N2 , R*/X= Arg U-13C6;U-15N4
GLIPR1L1	Q6UWM5	FEHNDCLDK	FEHNDZLDB	Heavy-Cterm	100 pmol/µL	Z=Carbamoylmethylated cysteine, K*/B= Lys U-13C6;U-15N2 , R*/X= Arg U-13C6;U-15N14
INSL3	P51460	LCGHHFVR	LZGHHFVX	Heavy-Cterm	100 pmol/µL	Z=Carbamoylmethylated cysteine, K*/B= Lys U-13C6;U-15N2 , R*/X= Arg U-13C6;U-15N4
INSL6	Q9Y581	ELSDISSAR	ELSDISSAX	Heavy-Cterm	100 pmol/µL	Z=Carbamoylmethylated cysteine, K*/B= Lys U-13C6;U-15N2 , R*/X= Arg U-13C6;U-15N4
IZUMO1	Q8IYV9	DYLPGHLDAK	DYLPGHLDAB	Heavy-Cterm	100 pmol/µL	Z=Carbamoylmethylated cysteine, K*/B= Lys U-13C6;U-15N2 , R*/X= Arg U-13C6;U-15N15
IZUMO2	Q6UXV1	VLISYELK	VLISYELB	Heavy-Cterm	100 pmol/µL	Z=Carbamoylmethylated cysteine, K*/B= Lys U-13C6;U-15N2 , R*/X= Arg U-13C6;U-15N16
IZUMO3	Q5VZ72	VLAVQQVVK	VLAVQQVVB	Heavy-Cterm	100 pmol/µL	Z=Carbamoylmethylated cysteine, K*/B= Lys U-13C6;U-15N2 , R*/X= Arg U-13C6;U-15N17
IZUMO3	Q5VZ72	GVFIYQGK	GVFIYQGB	Heavy-Cterm	100 pmol/µL	Z=Carbamoylmethylated cysteine, K*/B= Lys U-13C6;U-15N2 , R*/X= Arg U-13C6;U-15N18
IZUMO4	Q1ZYL8	ATPAFLVSPALR	ATPAFLVSPALX	Heavy-Cterm	100 pmol/µL	Z=Carbamoylmethylated cysteine, K*/B= Lys U-13C6;U-15N2 , R*/X= Arg U-13C6;U-15N19
LRRC37A2	A6NM11	IENYINESTEAQSEQK	IENYINESTEAQSEQB	Heavy-Cterm	100 pmol/µL	Z=Carbamoylmethylated cysteine, K*/B= Lys U-13C6;U-15N2 , R*/X= Arg U-13C6;U-15N20
LY6K	Q17RY6	ENTFECQNPR	ENTFEZQNPX	Heavy-Cterm	100 pmol/µL	Z=Carbamoylmethylated cysteine, K*/B= Lys U-13C6;U-15N2 , R*/X= Arg U-13C6;U-15N21
LY6K	Q17RY6	FLLEEPMPFFYLK	FLLEEPMPFFYLB	Heavy-Cterm	100 pmol/µL	Z=Carbamoylmethylated cysteine, K*/B= Lys U-13C6;U-15N2 , R*/X= Arg U-13C6;U-15N22
LY6K	Q17RY6	YCNLEGPPINSSVFK	YZNLEGPPINSSVFB	Heavy-Cterm	100 pmol/µL	Z=Carbamoylmethylated cysteine, K*/B= Lys U-13C6;U-15N2 , R*/X= Arg U-13C6;U-15N23
LYPD4	Q6UWN0	SITSASCSCPTCVGEHMK	SITSASZSZPTZVGEHMB	Heavy-Cterm	100 pmol/µL	Z=Carbamoylmethylated cysteine, K*/B= Lys U-13C6;U-15N2 , R*/X= Arg U-13C6;U-15N24
LYZL4	Q96KX0	EGYTGFGLFQMR	EGYTGFGLFQMX	Heavy-Cterm	100 pmol/µL	Z=Carbamoylmethylated cysteine, K*/B= Lys U-13C6;U-15N2 , R*/X= Arg U-13C6;U-15N4
PKDREJ	Q9NTG1	TTGGFSFQVDSTVLR	TTGGFSFQVDSTVLX	Heavy-Cterm	100 pmol/µL	Z=Carbamoylmethylated cysteine, K*/B= Lys U-13C6;U-15N2 , R*/X= Arg U-13C6;U-15N25
PRND	Q9UKY0	LVQELCSLK	LVQELZSLB	Heavy-Cterm	10 pmol/µL	Z=Carbamoylmethylated cysteine, K*/B= Lys U-13C6;U-15N2 , R*/X= Arg U-13C6;U-15N4
PRSS37	A4D1T9	DGTEQTINPIQIVR	DGTEQTINPIQIVX	Heavy-Cterm	100 pmol/µL	Z=Carbamoylmethylated cysteine, K*/B= Lys U-13C6;U-15N2 , R*/X= Arg U-13C6;U-15N26
PRSS55	Q6UWB4	SEPFCGGSILNK	SEPFZGGSILNB	Heavy-Cterm	100 pmol/µL	Z=Carbamoylmethylated cysteine, K*/B= Lys U-13C6;U-15N2 , R*/X= Arg U-13C6;U-15N27
SLC2A14	Q8TDB8	IAESVEMLILGR	IAESVEMLILGX	Heavy-Cterm	100 pmol/µL	Z=Carbamoylmethylated cysteine, K*/B= Lys U-13C6;U-15N2 , R*/X= Arg U-13C6;U-15N4
SLCO6A1	Q86UG4	DDIEYFSPCFAGCTYSK	DDIEYFSPZFAGZTYSB	Heavy-Cterm	100 pmol/µL	Z=Carbamoylmethylated cysteine, K*/B= Lys U-13C6;U-15N2 , R*/X= Arg U-13C6;U-15N28
SPACA1	Q9HBV2	LACIHTSPLNR	LAZIHTSPLNX	Heavy-Cterm	100 pmol/µL	Z=Carbamoylmethylated cysteine, K*/B= Lys U-13C6;U-15N2 , R*/X= Arg U-13C6;U-15N4
SPACA3	Q8IXA5	ITQEPQGLGYWEAWR	ITQEPQGLGYWEAWX	Heavy-Cterm	100 pmol/µL	Z=Carbamoylmethylated cysteine, K*/B= Lys U-13C6;U-15N2 , R*/X= Arg U-13C6;U-15N4
SPACA4	Q8TDM5	ATSCGLEEPVSYR	ATSZGLEEPVSYX	Heavy-Cterm	100 pmol/µL	Z=Carbamoylmethylated cysteine, K*/B= Lys U-13C6;U-15N2 , R*/X= Arg U-13C6;U-15N4
SPACA5	Q96QH8	HILDDIR	HILDDIX	Heavy-Cterm	100 pmol/µL	Z=Carbamoylmethylated cysteine, K*/B= Lys U-13C6;U-15N2 , R*/X= Arg U-13C6;U-15N4
SPAM1	P38567	SPLPVFAYTR	SPLPVFAYTX	Heavy-Cterm	100 pmol/µL	Z=Carbamoylmethylated cysteine, K*/B= Lys U-13C6;U-15N2 , R*/X= Arg U-13C6;U-15N4
SPESP1	Q6UW49	HPESWNNDDILK	HPESWNNDDILB	Heavy-Cterm	100 pmol/µL	Z=Carbamoylmethylated cysteine, K*/B= Lys U-13C6;U-15N2 , R*/X= Arg U-13C6;U-15N4
TEX101	Q9BY14	AGTETAILATK	AGTETAILATB	Q-Tag	10 pmol/µL	Z=Carbamoylmethylated cysteine, K*/B= Lys U-13C6;U-15N2 , R*/X= Arg U-13C6;U-15N4
TMEM132D	Q14C87	FGQNDANPNTSDSR	FGQNDANPNTSDSX	Heavy-Cterm	100 pmol/µL	Z=Carbamoylmethylated cysteine, K*/B= Lys U-13C6;U-15N2 , R*/X= Arg U-13C6;U-15N4
TMPRSS12	Q86WS5	LGPSPEPAASSQQAEAVR	LGPSPEPAASSQQAEAVX	Heavy-Cterm	100 pmol/µL	Z=Carbamoylmethylated cysteine, K*/B= Lys U-13C6;U-15N2 , R*/X= Arg U-13C6;U-15N4
ZPBP	Q9BS86	IVGSTSFPVK	IVGSTSFPVB	Heavy-Cterm	100 pmol/µL	Z=Carbamoylmethylated cysteine, K*/B= Lys U-13C6;U-15N2 , R*/X= Arg U-13C6;U-15N4
ZPBP2	Q6X784	SQAYIFYHNFNK	SQAYIFYHNFNB	Heavy-Cterm	100 pmol/µL	Z=Carbamoylmethylated cysteine, K*/B= Lys U-13C6;U-15N2 , R*/X= Arg U-13C6;U-15N4
ZPBP2	Q6X784	DFLEPLSGLYTCTLSYK	DFLEPLSGLYTZTLSYB	Heavy-Cterm	100 pmol/µL	Z=Carbamoylmethylated cysteine, K*/B= Lys U-13C6;U-15N2 , R*/X= Arg U-13C6;U-15N29

### Sheet: Supplementary Table S4
Supplementary Table S4. SRM assays for quantification of 45 testis germ cell-specific proteins. Four additional proteins included epididymis-, Leydig cell- and Sertoli cell-specific proteins.
Gene	UniProt ID	Protein ID	Peptide Sequence	Precursor m/z	Precursor Charge	Product m/z	Product Charge	Fragment Ion
ACR	P10323	ACRO_HUMAN	VQPTNVCAGYPVGK	745.377	2	1262.62	1	y12
ACR	P10323	ACRO_HUMAN	VQPTNVCAGYPVGK	745.377	2	400.255	1	y4
ACR	P10323	ACRO_HUMAN	VQPTNVCAGYPVGK	745.377	2	851.408	1	y8
ACR	P10323	ACRO_HUMAN	VQPTNVCAGYPVGK	749.384	2	1270.63	1	y12
ACR	P10323	ACRO_HUMAN	VQPTNVCAGYPVGK	749.384	2	408.27	1	y4
ACR	P10323	ACRO_HUMAN	VQPTNVCAGYPVGK	749.384	2	859.422	1	y8
ACRBP	Q8NEB7	ACRBP_HUMAN	FFALLTPTWK	612.345	2	366.181	1	b3
ACRBP	Q8NEB7	ACRBP_HUMAN	FFALLTPTWK	612.345	2	632.34	1	y5
ACRBP	Q8NEB7	ACRBP_HUMAN	FFALLTPTWK	612.345	2	929.545	1	y8
ACRBP	Q8NEB7	ACRBP_HUMAN	FFALLTPTWK	616.352	2	366.181	1	b3
ACRBP	Q8NEB7	ACRBP_HUMAN	FFALLTPTWK	616.352	2	640.354	1	y5
ACRBP	Q8NEB7	ACRBP_HUMAN	FFALLTPTWK	616.352	2	937.56	1	y8
ACRV1	P26436	ASPX_HUMAN	MQIICCR	490.727	2	373.19	1	b3
ACRV1	P26436	ASPX_HUMAN	MQIICCR	490.727	2	495.18	1	y3
ACRV1	P26436	ASPX_HUMAN	MQIICCR	490.727	2	608.264	1	y4
ACRV1	P26436	ASPX_HUMAN	MQIICCR	490.727	2	721.348	1	y5
ACRV1	P26436	ASPX_HUMAN	MQIICCR	495.731	2	373.19	1	b3
ACRV1	P26436	ASPX_HUMAN	MQIICCR	495.731	2	505.189	1	y3
ACRV1	P26436	ASPX_HUMAN	MQIICCR	495.731	2	618.273	1	y4
ACRV1	P26436	ASPX_HUMAN	MQIICCR	495.731	2	731.357	1	y5
ADAM18	Q9Y3Q7	ADA18_HUMAN	GAQGAPFACFK	577.277	2	769.37	1	y6
ADAM18	Q9Y3Q7	ADA18_HUMAN	GAQGAPFACFK	577.277	2	897.429	1	y8
ADAM18	Q9Y3Q7	ADA18_HUMAN	GAQGAPFACFK	581.284	2	777.384	1	y6
ADAM18	Q9Y3Q7	ADA18_HUMAN	GAQGAPFACFK	581.284	2	905.443	1	y8
ADAM2	Q99965	ADAM2_HUMAN	EVEFGPSECYSHLNSK	628.281	3	661.296	2	y11
ADAM2	Q99965	ADAM2_HUMAN	EVEFGPSECYSHLNSK	628.281	3	689.806	2	y12
ADAM2	Q99965	ADAM2_HUMAN	EVEFGPSECYSHLNSK	630.952	3	665.303	2	y11
ADAM2	Q99965	ADAM2_HUMAN	EVEFGPSECYSHLNSK	630.952	3	693.814	2	y12
ADAM20	O43506	ADA20_HUMAN	FGHCGIVGTTYVK	719.861	2	617.816	2	y11
ADAM20	O43506	ADA20_HUMAN	FGHCGIVGTTYVK	723.868	2	621.823	2	y11
ADAM29	Q9UKF5	ADA29_HUMAN	GLSGIGAFR	439.248	2	450.246	1	y4
ADAM29	Q9UKF5	ADA29_HUMAN	GLSGIGAFR	439.248	2	620.351	1	y6
ADAM29	Q9UKF5	ADA29_HUMAN	GLSGIGAFR	439.248	2	707.383	1	y7
ADAM29	Q9UKF5	ADA29_HUMAN	GLSGIGAFR	444.252	2	460.254	1	y4
ADAM29	Q9UKF5	ADA29_HUMAN	GLSGIGAFR	444.252	2	630.36	1	y6
ADAM29	Q9UKF5	ADA29_HUMAN	GLSGIGAFR	444.252	2	717.392	1	y7
ADAM30	Q9UKF2	ADA30_HUMAN	VGYPELAEVLGR	651.856	2	573.335	1	y5
ADAM30	Q9UKF2	ADA30_HUMAN	VGYPELAEVLGR	651.856	2	644.373	1	y6
ADAM30	Q9UKF2	ADA30_HUMAN	VGYPELAEVLGR	651.856	2	757.457	1	y7
ADAM30	Q9UKF2	ADA30_HUMAN	VGYPELAEVLGR	651.856	2	886.499	1	y8
ADAM30	Q9UKF2	ADA30_HUMAN	VGYPELAEVLGR	651.856	2	983.552	1	y9
ADAM30	Q9UKF2	ADA30_HUMAN	VGYPELAEVLGR	656.86	2	583.344	1	y5
ADAM30	Q9UKF2	ADA30_HUMAN	VGYPELAEVLGR	656.86	2	654.381	1	y6
ADAM30	Q9UKF2	ADA30_HUMAN	VGYPELAEVLGR	656.86	2	767.465	1	y7
ADAM30	Q9UKF2	ADA30_HUMAN	VGYPELAEVLGR	656.86	2	896.508	1	y8
ADAM30	Q9UKF2	ADA30_HUMAN	VGYPELAEVLGR	656.86	2	993.56	1	y9
ADAM32	Q8TC27	ADA32_HUMAN	YSAGVALYPK	534.79	2	407.229	1	y3
ADAM32	Q8TC27	ADA32_HUMAN	YSAGVALYPK	534.79	2	591.35	1	y5
ADAM32	Q8TC27	ADA32_HUMAN	YSAGVALYPK	534.79	2	747.44	1	y7
ADAM32	Q8TC27	ADA32_HUMAN	YSAGVALYPK	534.79	2	818.477	1	y8
ADAM32	Q8TC27	ADA32_HUMAN	YSAGVALYPK	534.79	2	905.509	1	y9
ADAM32	Q8TC27	ADA32_HUMAN	YSAGVALYPK	538.797	2	415.243	1	y3
ADAM32	Q8TC27	ADA32_HUMAN	YSAGVALYPK	538.797	2	599.364	1	y5
ADAM32	Q8TC27	ADA32_HUMAN	YSAGVALYPK	538.797	2	755.454	1	y7
ADAM32	Q8TC27	ADA32_HUMAN	YSAGVALYPK	538.797	2	826.491	1	y8
ADAM32	Q8TC27	ADA32_HUMAN	YSAGVALYPK	538.797	2	913.523	1	y9
ART3	Q13508	NAR3_HUMAN	ILEPTQIPAPGPVPVPGPK	954.054	2	795.461	1	b7
ART3	Q13508	NAR3_HUMAN	ILEPTQIPAPGPVPVPGPK	954.054	2	1112.65	1	y12
ART3	Q13508	NAR3_HUMAN	ILEPTQIPAPGPVPVPGPK	954.054	2	398.24	1	y4
ART3	Q13508	NAR3_HUMAN	ILEPTQIPAPGPVPVPGPK	958.061	2	795.461	1	b7
ART3	Q13508	NAR3_HUMAN	ILEPTQIPAPGPVPVPGPK	958.061	2	1120.66	1	y12
ART3	Q13508	NAR3_HUMAN	ILEPTQIPAPGPVPVPGPK	958.061	2	406.254	1	y4
BPIFA3	Q9BQP9	BPIA3_HUMAN	IQNIHFGDR	550.286	2	347.167	1	y3
BPIFA3	Q9BQP9	BPIA3_HUMAN	IQNIHFGDR	550.286	2	494.236	1	y4
BPIFA3	Q9BQP9	BPIA3_HUMAN	IQNIHFGDR	550.286	2	631.295	1	y5
BPIFA3	Q9BQP9	BPIA3_HUMAN	IQNIHFGDR	550.286	2	744.379	1	y6
BPIFA3	Q9BQP9	BPIA3_HUMAN	IQNIHFGDR	550.286	2	858.422	1	y7
BPIFA3	Q9BQP9	BPIA3_HUMAN	IQNIHFGDR	550.286	2	986.48	1	y8
BPIFA3	Q9BQP9	BPIA3_HUMAN	IQNIHFGDR	555.29	2	356.193	1	b3
BPIFA3	Q9BQP9	BPIA3_HUMAN	IQNIHFGDR	555.29	2	357.176	1	y3
BPIFA3	Q9BQP9	BPIA3_HUMAN	IQNIHFGDR	555.29	2	504.244	1	y4
BPIFA3	Q9BQP9	BPIA3_HUMAN	IQNIHFGDR	555.29	2	641.303	1	y5
BPIFA3	Q9BQP9	BPIA3_HUMAN	IQNIHFGDR	555.29	2	754.387	1	y6
BPIFA3	Q9BQP9	BPIA3_HUMAN	IQNIHFGDR	555.29	2	868.43	1	y7
BPIFA3	Q9BQP9	BPIA3_HUMAN	IQNIHFGDR	555.29	2	996.489	1	y8
C1orf56	Q9BUN1	MENT_HUMAN	VGALSQLR	422.256	2	503.294	1	y4
C1orf56	Q9BUN1	MENT_HUMAN	VGALSQLR	422.256	2	616.378	1	y5
C1orf56	Q9BUN1	MENT_HUMAN	VGALSQLR	422.256	2	687.415	1	y6
C1orf56	Q9BUN1	MENT_HUMAN	VGALSQLR	427.26	2	513.302	1	y4
C1orf56	Q9BUN1	MENT_HUMAN	VGALSQLR	427.26	2	626.386	1	y5
C1orf56	Q9BUN1	MENT_HUMAN	VGALSQLR	427.26	2	697.423	1	y6
CATSPERD	Q86XM0	CTSRD_HUMAN	VFNLIQDVQGDR	702.368	2	1157.59	1	y10
CATSPERD	Q86XM0	CTSRD_HUMAN	VFNLIQDVQGDR	702.368	2	689.321	1	y6
CATSPERD	Q86XM0	CTSRD_HUMAN	VFNLIQDVQGDR	707.372	2	1167.6	1	y10
CATSPERD	Q86XM0	CTSRD_HUMAN	VFNLIQDVQGDR	707.372	2	699.33	1	y6
CRISP1	P54107	CRIS1_HUMAN	TGVPCEACPSNCEDK	862.34	2	733.771	2	y12
CRISP1	P54107	CRIS1_HUMAN	TGVPCEACPSNCEDK	862.34	2	849.341	1	y7
CRISP1	P54107	CRIS1_HUMAN	TGVPCEACPSNCEDK	862.34	2	1009.37	1	y8
CRISP1	P54107	CRIS1_HUMAN	TGVPCEACPSNCEDK	866.347	2	737.778	2	y12
CRISP1	P54107	CRIS1_HUMAN	TGVPCEACPSNCEDK	866.347	2	857.355	1	y7
CRISP1	P54107	CRIS1_HUMAN	TGVPCEACPSNCEDK	866.347	2	1017.39	1	y8
CRISP2	P16562	CRIS2_HUMAN	AVSPPASNMLK	557.8	2	663.349	1	y6
CRISP2	P16562	CRIS2_HUMAN	AVSPPASNMLK	557.8	2	760.402	1	y7
CRISP2	P16562	CRIS2_HUMAN	AVSPPASNMLK	557.8	2	429.231	2	y8
CRISP2	P16562	CRIS2_HUMAN	AVSPPASNMLK	561.807	2	671.364	1	y6
CRISP2	P16562	CRIS2_HUMAN	AVSPPASNMLK	561.807	2	768.416	1	y7
CRISP2	P16562	CRIS2_HUMAN	AVSPPASNMLK	561.807	2	433.238	2	y8
DKKL1	Q9UK85	DKKL1_HUMAN	GIDSLFSAPMDFR	728.35	2	665.308	1	y5
DKKL1	Q9UK85	DKKL1_HUMAN	GIDSLFSAPMDFR	728.35	2	823.377	1	y7
DKKL1	Q9UK85	DKKL1_HUMAN	GIDSLFSAPMDFR	728.35	2	970.445	1	y8
DKKL1	Q9UK85	DKKL1_HUMAN	GIDSLFSAPMDFR	733.355	2	675.316	1	y5
DKKL1	Q9UK85	DKKL1_HUMAN	GIDSLFSAPMDFR	733.355	2	833.385	1	y7
DKKL1	Q9UK85	DKKL1_HUMAN	GIDSLFSAPMDFR	733.355	2	980.453	1	y8
DPEP3	Q9H4B8	DPEP3_HUMAN	SWSEEELQGVLR	716.857	2	1159.6	1	y10
DPEP3	Q9H4B8	DPEP3_HUMAN	SWSEEELQGVLR	716.857	2	444.293	1	y4
DPEP3	Q9H4B8	DPEP3_HUMAN	SWSEEELQGVLR	716.857	2	814.478	1	y7
DPEP3	Q9H4B8	DPEP3_HUMAN	SWSEEELQGVLR	721.861	2	1169.6	1	y10
DPEP3	Q9H4B8	DPEP3_HUMAN	SWSEEELQGVLR	721.861	2	454.301	1	y4
DPEP3	Q9H4B8	DPEP3_HUMAN	SWSEEELQGVLR	721.861	2	824.486	1	y7
ELSPBP1	Q96BH3	ESPB1_HUMAN	FCETNEYGGNSLR	773.833	2	308.106	1	b2
ELSPBP1	Q96BH3	ESPB1_HUMAN	FCETNEYGGNSLR	773.833	2	603.321	1	y6
ELSPBP1	Q96BH3	ESPB1_HUMAN	FCETNEYGGNSLR	773.833	2	766.384	1	y7
ELSPBP1	Q96BH3	ESPB1_HUMAN	FCETNEYGGNSLR	778.837	2	308.106	1	b2
ELSPBP1	Q96BH3	ESPB1_HUMAN	FCETNEYGGNSLR	778.837	2	613.329	1	y6
ELSPBP1	Q96BH3	ESPB1_HUMAN	FCETNEYGGNSLR	778.837	2	776.392	1	y7
FAM187B	Q17R55	F187B_HUMAN	VDYVIFDNFR	644.322	2	215.103	1	b2
FAM187B	Q17R55	F187B_HUMAN	VDYVIFDNFR	644.322	2	436.23	1	y3
FAM187B	Q17R55	F187B_HUMAN	VDYVIFDNFR	644.322	2	551.257	1	y4
FAM187B	Q17R55	F187B_HUMAN	VDYVIFDNFR	644.322	2	698.326	1	y5
FAM187B	Q17R55	F187B_HUMAN	VDYVIFDNFR	644.322	2	811.41	1	y6
FAM187B	Q17R55	F187B_HUMAN	VDYVIFDNFR	644.322	2	910.478	1	y7
FAM187B	Q17R55	F187B_HUMAN	VDYVIFDNFR	649.326	2	215.103	1	b2
FAM187B	Q17R55	F187B_HUMAN	VDYVIFDNFR	649.326	2	446.239	1	y3
FAM187B	Q17R55	F187B_HUMAN	VDYVIFDNFR	649.326	2	561.266	1	y4
FAM187B	Q17R55	F187B_HUMAN	VDYVIFDNFR	649.326	2	708.334	1	y5
FAM187B	Q17R55	F187B_HUMAN	VDYVIFDNFR	649.326	2	821.418	1	y6
FAM187B	Q17R55	F187B_HUMAN	VDYVIFDNFR	649.326	2	920.486	1	y7
FMR1NB	Q8N0W7	FMR1N_HUMAN	PCNELQDLSESECLR	925.406	2	258.091	1	b2
FMR1NB	Q8N0W7	FMR1N_HUMAN	PCNELQDLSESECLR	925.406	2	664.308	1	y5
FMR1NB	Q8N0W7	FMR1N_HUMAN	PCNELQDLSESECLR	925.406	2	880.383	1	y7
FMR1NB	Q8N0W7	FMR1N_HUMAN	PCNELQDLSESECLR	925.406	2	993.467	1	y8
FMR1NB	Q8N0W7	FMR1N_HUMAN	PCNELQDLSESECLR	925.406	2	1108.49	1	y9
FMR1NB	Q8N0W7	FMR1N_HUMAN	PCNELQDLSESECLR	930.411	2	258.091	1	b2
FMR1NB	Q8N0W7	FMR1N_HUMAN	PCNELQDLSESECLR	930.411	2	674.317	1	y5
FMR1NB	Q8N0W7	FMR1N_HUMAN	PCNELQDLSESECLR	930.411	2	890.391	1	y7
FMR1NB	Q8N0W7	FMR1N_HUMAN	PCNELQDLSESECLR	930.411	2	1003.48	1	y8
FMR1NB	Q8N0W7	FMR1N_HUMAN	PCNELQDLSESECLR	930.411	2	1118.5	1	y9
GALNTL5	Q7Z4T8	GLTL5_HUMAN	SPAMSGGIFAIR	603.819	2	1022.55	1	y10
GALNTL5	Q7Z4T8	GLTL5_HUMAN	SPAMSGGIFAIR	603.819	2	676.414	1	y6
GALNTL5	Q7Z4T8	GLTL5_HUMAN	SPAMSGGIFAIR	603.819	2	733.436	1	y7
GALNTL5	Q7Z4T8	GLTL5_HUMAN	SPAMSGGIFAIR	603.819	2	820.468	1	y8
GALNTL5	Q7Z4T8	GLTL5_HUMAN	SPAMSGGIFAIR	603.819	2	951.508	1	y9
GALNTL5	Q7Z4T8	GLTL5_HUMAN	SPAMSGGIFAIR	608.823	2	1032.55	1	y10
GALNTL5	Q7Z4T8	GLTL5_HUMAN	SPAMSGGIFAIR	608.823	2	686.422	1	y6
GALNTL5	Q7Z4T8	GLTL5_HUMAN	SPAMSGGIFAIR	608.823	2	743.444	1	y7
GALNTL5	Q7Z4T8	GLTL5_HUMAN	SPAMSGGIFAIR	608.823	2	830.476	1	y8
GALNTL5	Q7Z4T8	GLTL5_HUMAN	SPAMSGGIFAIR	608.823	2	961.516	1	y9
GLIPR1L1	Q6UWM5	GPRL1_HUMAN	FEHNDCLDK	393.17	3	414.177	1	b3
GLIPR1L1	Q6UWM5	GPRL1_HUMAN	FEHNDCLDK	393.17	3	262.14	1	y2
GLIPR1L1	Q6UWM5	GPRL1_HUMAN	FEHNDCLDK	393.17	3	535.254	1	y4
GLIPR1L1	Q6UWM5	GPRL1_HUMAN	FEHNDCLDK	393.17	3	451.195	2	y7
GLIPR1L1	Q6UWM5	GPRL1_HUMAN	FEHNDCLDK	395.841	3	414.177	1	b3
GLIPR1L1	Q6UWM5	GPRL1_HUMAN	FEHNDCLDK	395.841	3	155.127	1	y1
GLIPR1L1	Q6UWM5	GPRL1_HUMAN	FEHNDCLDK	395.841	3	270.154	1	y2
GLIPR1L1	Q6UWM5	GPRL1_HUMAN	FEHNDCLDK	395.841	3	543.269	1	y4
GLIPR1L1	Q6UWM5	GPRL1_HUMAN	FEHNDCLDK	395.841	3	455.202	2	y7
INSL3	P51460	INSL3_HUMAN	LCGHHFVR	513.259	2	421.256	1	y3
INSL3	P51460	INSL3_HUMAN	LCGHHFVR	513.259	2	558.315	1	y4
INSL3	P51460	INSL3_HUMAN	LCGHHFVR	513.259	2	348.19	2	y5
INSL3	P51460	INSL3_HUMAN	LCGHHFVR	513.259	2	752.395	1	y6
INSL3	P51460	INSL3_HUMAN	LCGHHFVR	513.259	2	456.716	2	y7
INSL3	P51460	INSL3_HUMAN	LCGHHFVR	518.263	2	431.264	1	y3
INSL3	P51460	INSL3_HUMAN	LCGHHFVR	518.263	2	568.323	1	y4
INSL3	P51460	INSL3_HUMAN	LCGHHFVR	518.263	2	353.195	2	y5
INSL3	P51460	INSL3_HUMAN	LCGHHFVR	518.263	2	762.403	1	y6
INSL3	P51460	INSL3_HUMAN	LCGHHFVR	518.263	2	461.721	2	y7
INSL6	Q9Y581	INSL6_HUMAN	ELSDISSAR	489.249	2	333.188	1	y3
INSL6	Q9Y581	INSL6_HUMAN	ELSDISSAR	489.249	2	420.22	1	y4
INSL6	Q9Y581	INSL6_HUMAN	ELSDISSAR	489.249	2	533.304	1	y5
INSL6	Q9Y581	INSL6_HUMAN	ELSDISSAR	489.249	2	648.331	1	y6
INSL6	Q9Y581	INSL6_HUMAN	ELSDISSAR	489.249	2	735.363	1	y7
INSL6	Q9Y581	INSL6_HUMAN	ELSDISSAR	494.253	2	343.196	1	y3
INSL6	Q9Y581	INSL6_HUMAN	ELSDISSAR	494.253	2	430.228	1	y4
INSL6	Q9Y581	INSL6_HUMAN	ELSDISSAR	494.253	2	543.312	1	y5
INSL6	Q9Y581	INSL6_HUMAN	ELSDISSAR	494.253	2	658.339	1	y6
INSL6	Q9Y581	INSL6_HUMAN	ELSDISSAR	494.253	2	745.371	1	y7
IZUMO1	Q8IYV9	IZUM1_HUMAN	DYLPGHLDAK	564.788	2	279.098	1	b2
IZUMO1	Q8IYV9	IZUM1_HUMAN	DYLPGHLDAK	564.788	2	737.394	1	y7
IZUMO1	Q8IYV9	IZUM1_HUMAN	DYLPGHLDAK	568.795	2	279.098	1	b2
IZUMO1	Q8IYV9	IZUM1_HUMAN	DYLPGHLDAK	568.795	2	745.408	1	y7
IZUMO2	Q6UXV1	IZUM2_HUMAN	VLISYELK	482.789	2	213.16	1	b2
IZUMO2	Q6UXV1	IZUM2_HUMAN	VLISYELK	482.789	2	639.335	1	y5
IZUMO2	Q6UXV1	IZUM2_HUMAN	VLISYELK	482.789	2	752.419	1	y6
IZUMO2	Q6UXV1	IZUM2_HUMAN	VLISYELK	486.796	2	213.16	1	b2
IZUMO2	Q6UXV1	IZUM2_HUMAN	VLISYELK	486.796	2	647.349	1	y5
IZUMO2	Q6UXV1	IZUM2_HUMAN	VLISYELK	486.796	2	760.433	1	y6
IZUMO3	Q5VZ72	IZUM3_HUMAN	VLAVQQVVK	492.316	2	700.435	1	y6
IZUMO3	Q5VZ72	IZUM3_HUMAN	VLAVQQVVK	492.316	2	771.472	1	y7
IZUMO3	Q5VZ72	IZUM3_HUMAN	VLAVQQVVK	496.323	2	708.449	1	y6
IZUMO3	Q5VZ72	IZUM3_HUMAN	VLAVQQVVK	496.323	2	779.487	1	y7
IZUMO4	Q1ZYL8	IZUM4_HUMAN	ATPAFLVSPALR	621.864	2	456.293	1	y4
IZUMO4	Q1ZYL8	IZUM4_HUMAN	ATPAFLVSPALR	621.864	2	543.325	1	y5
IZUMO4	Q1ZYL8	IZUM4_HUMAN	ATPAFLVSPALR	621.864	2	642.393	1	y6
IZUMO4	Q1ZYL8	IZUM4_HUMAN	ATPAFLVSPALR	621.864	2	755.477	1	y7
IZUMO4	Q1ZYL8	IZUM4_HUMAN	ATPAFLVSPALR	621.864	2	902.546	1	y8
IZUMO4	Q1ZYL8	IZUM4_HUMAN	ATPAFLVSPALR	626.868	2	185.127	1	y1
IZUMO4	Q1ZYL8	IZUM4_HUMAN	ATPAFLVSPALR	626.868	2	185.128	2	y3
IZUMO4	Q1ZYL8	IZUM4_HUMAN	ATPAFLVSPALR	626.868	2	466.301	1	y4
IZUMO4	Q1ZYL8	IZUM4_HUMAN	ATPAFLVSPALR	626.868	2	553.333	1	y5
IZUMO4	Q1ZYL8	IZUM4_HUMAN	ATPAFLVSPALR	626.868	2	652.402	1	y6
IZUMO4	Q1ZYL8	IZUM4_HUMAN	ATPAFLVSPALR	626.868	2	765.486	1	y7
IZUMO4	Q1ZYL8	IZUM4_HUMAN	ATPAFLVSPALR	626.868	2	912.554	1	y8
LRRC37A2	A6NM11	L37A2_HUMAN	IENYINESTEAQSEQK	941.937	2	520.24	1	b4
LRRC37A2	A6NM11	L37A2_HUMAN	IENYINESTEAQSEQK	941.937	2	1250.55	1	y11
LRRC37A2	A6NM11	L37A2_HUMAN	IENYINESTEAQSEQK	941.937	2	491.246	1	y4
LRRC37A2	A6NM11	L37A2_HUMAN	IENYINESTEAQSEQK	945.944	2	243.134	1	b2
LRRC37A2	A6NM11	L37A2_HUMAN	IENYINESTEAQSEQK	945.944	2	1258.56	1	y11
LRRC37A2	A6NM11	L37A2_HUMAN	IENYINESTEAQSEQK	945.944	2	499.26	1	y4
LY6K	Q17RY6	LY6K_HUMAN	FLLEEPMPFFYLK	837.436	2	261.16	1	b2
LY6K	Q17RY6	LY6K_HUMAN	FLLEEPMPFFYLK	837.436	2	1300.63	1	y10
LY6K	Q17RY6	LY6K_HUMAN	FLLEEPMPFFYLK	837.436	2	423.26	1	y3
LY6K	Q17RY6	LY6K_HUMAN	FLLEEPMPFFYLK	837.436	2	814.45	1	y6
LY6K	Q17RY6	LY6K_HUMAN	FLLEEPMPFFYLK	837.436	2	1042.54	1	y8
LY6K	Q17RY6	LY6K_HUMAN	FLLEEPMPFFYLK	837.436	2	1171.59	1	y9
LY6K	Q17RY6	LY6K_HUMAN	FLLEEPMPFFYLK	841.443	2	261.16	1	b2
LY6K	Q17RY6	LY6K_HUMAN	FLLEEPMPFFYLK	841.443	2	1308.64	1	y10
LY6K	Q17RY6	LY6K_HUMAN	FLLEEPMPFFYLK	841.443	2	431.274	1	y3
LY6K	Q17RY6	LY6K_HUMAN	FLLEEPMPFFYLK	841.443	2	822.464	1	y6
LY6K	Q17RY6	LY6K_HUMAN	FLLEEPMPFFYLK	841.443	2	1050.56	1	y8
LY6K	Q17RY6	LY6K_HUMAN	FLLEEPMPFFYLK	841.443	2	1179.6	1	y9
LYPD4	Q6UWN0	LYPD4_HUMAN	SITSASCSCPTCVGEHMK	671.283	3	201.123	1	b2
LYPD4	Q6UWN0	LYPD4_HUMAN	SITSASCSCPTCVGEHMK	671.283	3	601.276	1	y5
LYPD4	Q6UWN0	LYPD4_HUMAN	SITSASCSCPTCVGEHMK	671.283	3	1058.48	1	y9
LYPD4	Q6UWN0	LYPD4_HUMAN	SITSASCSCPTCVGEHMK	673.954	3	201.123	1	b2
LYPD4	Q6UWN0	LYPD4_HUMAN	SITSASCSCPTCVGEHMK	673.954	3	609.29	1	y5
LYPD4	Q6UWN0	LYPD4_HUMAN	SITSASCSCPTCVGEHMK	673.954	3	1066.49	1	y9
LYZL4	Q96KX0	LYZL4_HUMAN	EGYTGFGLFQMR	703.332	2	581.286	1	y4
LYZL4	Q96KX0	LYZL4_HUMAN	EGYTGFGLFQMR	703.332	2	751.392	1	y6
LYZL4	Q96KX0	LYZL4_HUMAN	EGYTGFGLFQMR	703.332	2	955.482	1	y8
LYZL4	Q96KX0	LYZL4_HUMAN	EGYTGFGLFQMR	708.336	2	591.295	1	y4
LYZL4	Q96KX0	LYZL4_HUMAN	EGYTGFGLFQMR	708.336	2	761.4	1	y6
LYZL4	Q96KX0	LYZL4_HUMAN	EGYTGFGLFQMR	708.336	2	965.49	1	y8
PKDREJ	Q9NTG1	PKDRE_HUMAN	TTGGFSFQVDSTVLR	807.91	2	203.103	1	b2
PKDREJ	Q9NTG1	PKDRE_HUMAN	TTGGFSFQVDSTVLR	807.91	2	1151.61	1	y10
PKDREJ	Q9NTG1	PKDRE_HUMAN	TTGGFSFQVDSTVLR	812.914	2	203.103	1	b2
PKDREJ	Q9NTG1	PKDRE_HUMAN	TTGGFSFQVDSTVLR	812.914	2	1161.61	1	y10
PRND	Q9UKY0	PRND_HUMAN	LVQELCSLK	545.302	2	507.26	1	y4
PRND	Q9UKY0	PRND_HUMAN	LVQELCSLK	545.302	2	620.344	1	y5
PRND	Q9UKY0	PRND_HUMAN	LVQELCSLK	545.302	2	877.445	1	y7
PRND	Q9UKY0	PRND_HUMAN	LVQELCSLK	549.309	2	515.274	1	y4
PRND	Q9UKY0	PRND_HUMAN	LVQELCSLK	549.309	2	628.358	1	y5
PRND	Q9UKY0	PRND_HUMAN	LVQELCSLK	549.309	2	885.459	1	y7
PRSS37	A4D1T9	PRS37_HUMAN	DGTEQTINPIQIVR	792.423	2	725.467	1	y6
PRSS37	A4D1T9	PRS37_HUMAN	DGTEQTINPIQIVR	792.423	2	839.51	1	y7
PRSS37	A4D1T9	PRS37_HUMAN	DGTEQTINPIQIVR	792.423	2	952.594	1	y8
PRSS37	A4D1T9	PRS37_HUMAN	DGTEQTINPIQIVR	792.423	2	1053.64	1	y9
PRSS37	A4D1T9	PRS37_HUMAN	DGTEQTINPIQIVR	797.427	2	735.475	1	y6
PRSS37	A4D1T9	PRS37_HUMAN	DGTEQTINPIQIVR	797.427	2	849.518	1	y7
PRSS37	A4D1T9	PRS37_HUMAN	DGTEQTINPIQIVR	797.427	2	962.602	1	y8
PRSS37	A4D1T9	PRS37_HUMAN	DGTEQTINPIQIVR	797.427	2	1063.65	1	y9
PRSS55	Q6UWB4	PRS55_HUMAN	SEPFCGGSILNK	654.816	2	217.082	1	b2
PRSS55	Q6UWB4	PRS55_HUMAN	SEPFCGGSILNK	654.816	2	546.779	2	y10
PRSS55	Q6UWB4	PRS55_HUMAN	SEPFCGGSILNK	654.816	2	688.399	1	y7
PRSS55	Q6UWB4	PRS55_HUMAN	SEPFCGGSILNK	654.816	2	848.429	1	y8
PRSS55	Q6UWB4	PRS55_HUMAN	SEPFCGGSILNK	658.823	2	217.082	1	b2
PRSS55	Q6UWB4	PRS55_HUMAN	SEPFCGGSILNK	658.823	2	550.786	2	y10
PRSS55	Q6UWB4	PRS55_HUMAN	SEPFCGGSILNK	658.823	2	696.413	1	y7
PRSS55	Q6UWB4	PRS55_HUMAN	SEPFCGGSILNK	658.823	2	856.444	1	y8
SLC2A14	Q8TDB8	GTR14_HUMAN	IAESVEMLILGR	665.874	2	345.224	1	y3
SLC2A14	Q8TDB8	GTR14_HUMAN	IAESVEMLILGR	665.874	2	571.393	1	y5
SLC2A14	Q8TDB8	GTR14_HUMAN	IAESVEMLILGR	665.874	2	831.476	1	y7
SLC2A14	Q8TDB8	GTR14_HUMAN	IAESVEMLILGR	670.878	2	355.233	1	y3
SLC2A14	Q8TDB8	GTR14_HUMAN	IAESVEMLILGR	670.878	2	581.401	1	y5
SLC2A14	Q8TDB8	GTR14_HUMAN	IAESVEMLILGR	670.878	2	841.484	1	y7
SLCO6A1	Q86UG4	SO6A1_HUMAN	DFLEPLSGLYTCTLSYK	1003.99	2	505.229	1	b4
SLCO6A1	Q86UG4	SO6A1_HUMAN	DFLEPLSGLYTCTLSYK	1003.99	2	816.403	2	y14
SLCO6A1	Q86UG4	SO6A1_HUMAN	DFLEPLSGLYTCTLSYK	1003.99	2	771.371	1	y6
SLCO6A1	Q86UG4	SO6A1_HUMAN	DFLEPLSGLYTCTLSYK	1003.99	2	872.418	1	y7
SLCO6A1	Q86UG4	SO6A1_HUMAN	DFLEPLSGLYTCTLSYK	1008	2	505.229	1	b4
SLCO6A1	Q86UG4	SO6A1_HUMAN	DFLEPLSGLYTCTLSYK	1008	2	820.41	2	y14
SLCO6A1	Q86UG4	SO6A1_HUMAN	DFLEPLSGLYTCTLSYK	1008	2	779.385	1	y6
SLCO6A1	Q86UG4	SO6A1_HUMAN	DFLEPLSGLYTCTLSYK	1008	2	880.432	1	y7
SLCO6A1	Q86UG4	SO6A1_HUMAN	DDIEYFSPCFAGCTYSK	1030.42	2	1190.5	1	y10
SLCO6A1	Q86UG4	SO6A1_HUMAN	DDIEYFSPCFAGCTYSK	1030.42	2	1277.53	1	y11
SLCO6A1	Q86UG4	SO6A1_HUMAN	DDIEYFSPCFAGCTYSK	1034.43	2	1198.51	1	y10
SLCO6A1	Q86UG4	SO6A1_HUMAN	DDIEYFSPCFAGCTYSK	1034.43	2	1285.54	1	y11
SPACA1	Q9HBV2	SACA1_HUMAN	LACIHTSPLNR	641.34	2	687.378	1	y6
SPACA1	Q9HBV2	SACA1_HUMAN	LACIHTSPLNR	641.34	2	937.521	1	y8
SPACA1	Q9HBV2	SACA1_HUMAN	LACIHTSPLNR	646.344	2	697.387	1	y6
SPACA1	Q9HBV2	SACA1_HUMAN	LACIHTSPLNR	646.344	2	947.53	1	y8
SPACA3	Q8IXA5	SACA3_HUMAN	ITQEPQGLGYWEAWR	917.45	2	472.24	1	b4
SPACA3	Q8IXA5	SACA3_HUMAN	ITQEPQGLGYWEAWR	917.45	2	1362.66	1	y11
SPACA3	Q8IXA5	SACA3_HUMAN	ITQEPQGLGYWEAWR	917.45	2	967.442	1	y7
SPACA3	Q8IXA5	SACA3_HUMAN	ITQEPQGLGYWEAWR	922.454	2	472.24	1	b4
SPACA3	Q8IXA5	SACA3_HUMAN	ITQEPQGLGYWEAWR	922.454	2	1372.67	1	y11
SPACA3	Q8IXA5	SACA3_HUMAN	ITQEPQGLGYWEAWR	922.454	2	977.45	1	y7
SPACA4	Q8TDM5	SACA4_HUMAN	ATSCGLEEPVSYR	734.84	2	621.335	1	y5
SPACA4	Q8TDM5	SACA4_HUMAN	ATSCGLEEPVSYR	734.84	2	750.378	1	y6
SPACA4	Q8TDM5	SACA4_HUMAN	ATSCGLEEPVSYR	734.84	2	879.421	1	y7
SPACA4	Q8TDM5	SACA4_HUMAN	ATSCGLEEPVSYR	739.845	2	631.344	1	y5
SPACA4	Q8TDM5	SACA4_HUMAN	ATSCGLEEPVSYR	739.845	2	760.386	1	y6
SPACA4	Q8TDM5	SACA4_HUMAN	ATSCGLEEPVSYR	739.845	2	889.429	1	y7
SPACA5	Q96QH8	LYZL5_HUMAN	HILDDIR	441.246	2	594.288	1	b5
SPACA5	Q96QH8	LYZL5_HUMAN	HILDDIR	441.246	2	631.341	1	y5
SPACA5	Q96QH8	LYZL5_HUMAN	HILDDIR	441.246	2	744.425	1	y6
SPACA5	Q96QH8	LYZL5_HUMAN	HILDDIR	446.25	2	594.288	1	b5
SPACA5	Q96QH8	LYZL5_HUMAN	HILDDIR	446.25	2	641.349	1	y5
SPACA5	Q96QH8	LYZL5_HUMAN	HILDDIR	446.25	2	754.433	1	y6
SPAM1	P38567	HYALP_HUMAN	SPLPVFAYTR	575.816	2	976.514	1	b9
SPAM1	P38567	HYALP_HUMAN	SPLPVFAYTR	575.816	2	439.23	1	y3
SPAM1	P38567	HYALP_HUMAN	SPLPVFAYTR	575.816	2	510.267	1	y4
SPAM1	P38567	HYALP_HUMAN	SPLPVFAYTR	575.816	2	657.335	1	y5
SPAM1	P38567	HYALP_HUMAN	SPLPVFAYTR	575.816	2	756.404	1	y6
SPAM1	P38567	HYALP_HUMAN	SPLPVFAYTR	575.816	2	853.457	1	y7
SPAM1	P38567	HYALP_HUMAN	SPLPVFAYTR	575.816	2	966.541	1	y8
SPAM1	P38567	HYALP_HUMAN	SPLPVFAYTR	580.821	2	976.514	1	b9
SPAM1	P38567	HYALP_HUMAN	SPLPVFAYTR	580.821	2	449.238	1	y3
SPAM1	P38567	HYALP_HUMAN	SPLPVFAYTR	580.821	2	520.275	1	y4
SPAM1	P38567	HYALP_HUMAN	SPLPVFAYTR	580.821	2	667.344	1	y5
SPAM1	P38567	HYALP_HUMAN	SPLPVFAYTR	580.821	2	766.412	1	y6
SPAM1	P38567	HYALP_HUMAN	SPLPVFAYTR	580.821	2	863.465	1	y7
SPAM1	P38567	HYALP_HUMAN	SPLPVFAYTR	580.821	2	976.549	1	y8
SPESP1	Q6UW49	SPESP_HUMAN	HPESWNNDDILK	734.347	2	1208.5	1	b10
SPESP1	Q6UW49	SPESP_HUMAN	HPESWNNDDILK	734.347	2	1233.57	1	y10
SPESP1	Q6UW49	SPESP_HUMAN	HPESWNNDDILK	734.347	2	1330.63	1	y11
SPESP1	Q6UW49	SPESP_HUMAN	HPESWNNDDILK	734.347	2	373.281	1	y3
SPESP1	Q6UW49	SPESP_HUMAN	HPESWNNDDILK	734.347	2	488.308	1	y4
SPESP1	Q6UW49	SPESP_HUMAN	HPESWNNDDILK	734.347	2	1104.53	1	y9
SPESP1	Q6UW49	SPESP_HUMAN	HPESWNNDDILK	738.354	2	1208.5	1	b10
SPESP1	Q6UW49	SPESP_HUMAN	HPESWNNDDILK	738.354	2	1241.59	1	y10
SPESP1	Q6UW49	SPESP_HUMAN	HPESWNNDDILK	738.354	2	1338.64	1	y11
SPESP1	Q6UW49	SPESP_HUMAN	HPESWNNDDILK	738.354	2	381.295	1	y3
SPESP1	Q6UW49	SPESP_HUMAN	HPESWNNDDILK	738.354	2	496.322	1	y4
SPESP1	Q6UW49	SPESP_HUMAN	HPESWNNDDILK	738.354	2	1112.55	1	y9
TEX101	Q9BY14	TX101_HUMAN	AGTETAILATK	538.303	2	319.198	1	y3
TEX101	Q9BY14	TX101_HUMAN	AGTETAILATK	538.303	2	616.403	1	y6
TEX101	Q9BY14	TX101_HUMAN	AGTETAILATK	538.303	2	717.451	1	y7
TEX101	Q9BY14	TX101_HUMAN	AGTETAILATK	542.31	2	327.212	1	y3
TEX101	Q9BY14	TX101_HUMAN	AGTETAILATK	542.31	2	624.417	1	y6
TEX101	Q9BY14	TX101_HUMAN	AGTETAILATK	542.31	2	725.465	1	y7
TMEM132D	Q14C87	T132D_HUMAN	FGQNDANPNTSDSR	761.829	2	333.156	1	b3
TMEM132D	Q14C87	T132D_HUMAN	FGQNDANPNTSDSR	761.829	2	1076.46	1	y10
TMEM132D	Q14C87	T132D_HUMAN	FGQNDANPNTSDSR	761.829	2	1190.5	1	y11
TMEM132D	Q14C87	T132D_HUMAN	FGQNDANPNTSDSR	761.829	2	565.258	1	y5
TMEM132D	Q14C87	T132D_HUMAN	FGQNDANPNTSDSR	761.829	2	776.353	1	y7
TMEM132D	Q14C87	T132D_HUMAN	FGQNDANPNTSDSR	761.829	2	890.396	1	y8
TMEM132D	Q14C87	T132D_HUMAN	FGQNDANPNTSDSR	761.829	2	961.433	1	y9
TMEM132D	Q14C87	T132D_HUMAN	FGQNDANPNTSDSR	766.834	2	333.156	1	b3
TMEM132D	Q14C87	T132D_HUMAN	FGQNDANPNTSDSR	766.834	2	1086.47	1	y10
TMEM132D	Q14C87	T132D_HUMAN	FGQNDANPNTSDSR	766.834	2	1200.51	1	y11
TMEM132D	Q14C87	T132D_HUMAN	FGQNDANPNTSDSR	766.834	2	575.266	1	y5
TMEM132D	Q14C87	T132D_HUMAN	FGQNDANPNTSDSR	766.834	2	786.362	1	y7
TMEM132D	Q14C87	T132D_HUMAN	FGQNDANPNTSDSR	766.834	2	900.405	1	y8
TMEM132D	Q14C87	T132D_HUMAN	FGQNDANPNTSDSR	766.834	2	971.442	1	y9
TMPRSS12	Q86WS5	TMPSC_HUMAN	LGPSPEPAASSQQAEAVR	897.953	2	1450.68	1	b15
TMPRSS12	Q86WS5	TMPSC_HUMAN	LGPSPEPAASSQQAEAVR	897.953	2	1046.52	1	y10
TMPRSS12	Q86WS5	TMPSC_HUMAN	LGPSPEPAASSQQAEAVR	897.953	2	1214.61	1	y12
TMPRSS12	Q86WS5	TMPSC_HUMAN	LGPSPEPAASSQQAEAVR	897.953	2	1440.71	1	y14
TMPRSS12	Q86WS5	TMPSC_HUMAN	LGPSPEPAASSQQAEAVR	897.953	2	812.9	2	y16
TMPRSS12	Q86WS5	TMPSC_HUMAN	LGPSPEPAASSQQAEAVR	897.953	2	975.485	1	y9
TMPRSS12	Q86WS5	TMPSC_HUMAN	LGPSPEPAASSQQAEAVR	902.957	2	1450.68	1	b15
TMPRSS12	Q86WS5	TMPSC_HUMAN	LGPSPEPAASSQQAEAVR	902.957	2	1056.53	1	y10
TMPRSS12	Q86WS5	TMPSC_HUMAN	LGPSPEPAASSQQAEAVR	902.957	2	1224.62	1	y12
TMPRSS12	Q86WS5	TMPSC_HUMAN	LGPSPEPAASSQQAEAVR	902.957	2	1450.72	1	y14
TMPRSS12	Q86WS5	TMPSC_HUMAN	LGPSPEPAASSQQAEAVR	902.957	2	817.904	2	y16
TMPRSS12	Q86WS5	TMPSC_HUMAN	LGPSPEPAASSQQAEAVR	902.957	2	985.494	1	y9
ZPBP	Q9BS86	ZPBP1_HUMAN	IVGSTSFPVK	517.798	2	343.234	1	y3
ZPBP	Q9BS86	ZPBP1_HUMAN	IVGSTSFPVK	517.798	2	490.302	1	y4
ZPBP	Q9BS86	ZPBP1_HUMAN	IVGSTSFPVK	517.798	2	822.436	1	y8
ZPBP	Q9BS86	ZPBP1_HUMAN	IVGSTSFPVK	521.805	2	351.248	1	y3
ZPBP	Q9BS86	ZPBP1_HUMAN	IVGSTSFPVK	521.805	2	498.317	1	y4
ZPBP	Q9BS86	ZPBP1_HUMAN	IVGSTSFPVK	521.805	2	830.45	1	y8

### Sheet: Supplementary Table S5
Supplementary Table S5. SRM assays for quantification of 18 testis germ cell-specific proteins. Two additional proteins included epididymis-specific proteins CRIS1_HUMAN and ESPB1_HUMAN.
Protein ID	Gene	Peptide Sequence	Peptide Modified Sequence	Isotope Label Type	Precursor Mz	Precursor Charge	Product Mz	Product Charge	Fragment Ion	Retention Time
ACRO_HUMAN	ACR	VQPTNVCAGYPVGK	VQPTNVC[+57]AGYPVGK	heavy	749.384	2	1270.63	1	y12	13.18
ACRO_HUMAN	ACR	VQPTNVCAGYPVGK	VQPTNVC[+57]AGYPVGK	heavy	749.384	2	859.422	1	y8	13.17
ACRO_HUMAN	ACR	VQPTNVCAGYPVGK	VQPTNVC[+57]AGYPVGK	heavy	749.384	2	408.27	1	y4	13.19
ACRO_HUMAN	ACR	VQPTNVCAGYPVGK	VQPTNVC[+57]AGYPVGK	light	745.377	2	1262.62	1	y12	13.19
ACRO_HUMAN	ACR	VQPTNVCAGYPVGK	VQPTNVC[+57]AGYPVGK	light	745.377	2	851.408	1	y8	13.19
ACRO_HUMAN	ACR	VQPTNVCAGYPVGK	VQPTNVC[+57]AGYPVGK	light	745.377	2	400.255	1	y4	13.17
ACRBP_HUMAN	ACRBP	FFALLTPTWK	FFALLTPTWK	heavy	616.352	2	937.56	1	y8	22.46
ACRBP_HUMAN	ACRBP	FFALLTPTWK	FFALLTPTWK	heavy	616.352	2	640.354	1	y5	22.46
ACRBP_HUMAN	ACRBP	FFALLTPTWK	FFALLTPTWK	heavy	616.352	2	366.181	1	b3	22.44
ACRBP_HUMAN	ACRBP	FFALLTPTWK	FFALLTPTWK	light	612.345	2	929.545	1	y8	22.45
ACRBP_HUMAN	ACRBP	FFALLTPTWK	FFALLTPTWK	light	612.345	2	632.34	1	y5	22.44
ACRBP_HUMAN	ACRBP	FFALLTPTWK	FFALLTPTWK	light	612.345	2	366.181	1	b3	22.47
ASPX_HUMAN	ACRV1	MQIICCR	MQIIC[+57]C[+57]R	heavy	495.731	2	731.357	1	y5	13.89
ASPX_HUMAN	ACRV1	MQIICCR	MQIIC[+57]C[+57]R	heavy	495.731	2	618.273	1	y4	13.89
ASPX_HUMAN	ACRV1	MQIICCR	MQIIC[+57]C[+57]R	heavy	495.731	2	505.189	1	y3	13.89
ASPX_HUMAN	ACRV1	MQIICCR	MQIIC[+57]C[+57]R	light	490.727	2	721.348	1	y5	13.89
ASPX_HUMAN	ACRV1	MQIICCR	MQIIC[+57]C[+57]R	light	490.727	2	608.264	1	y4	13.94
ASPX_HUMAN	ACRV1	MQIICCR	MQIIC[+57]C[+57]R	light	490.727	2	495.18	1	y3	13.92
ADA18_HUMAN	ADAM18	GAQGAPFACFK	GAQGAPFAC[+57]FK	heavy	581.284	2	905.443	1	y8	16.43
ADA18_HUMAN	ADAM18	GAQGAPFACFK	GAQGAPFAC[+57]FK	heavy	581.284	2	777.384	1	y6	16.46
ADA18_HUMAN	ADAM18	GAQGAPFACFK	GAQGAPFAC[+57]FK	light	577.277	2	897.429	1	y8	16.34
ADA18_HUMAN	ADAM18	GAQGAPFACFK	GAQGAPFAC[+57]FK	light	577.277	2	769.37	1	y6	16.48
ADA30_HUMAN	ADAM30	VGYPELAEVLGR	VGYPELAEVLGR	heavy	656.86	2	993.56	1	y9	19.95
ADA30_HUMAN	ADAM30	VGYPELAEVLGR	VGYPELAEVLGR	heavy	656.86	2	767.465	1	y7	19.95
ADA30_HUMAN	ADAM30	VGYPELAEVLGR	VGYPELAEVLGR	heavy	656.86	2	654.381	1	y6	19.99
ADA30_HUMAN	ADAM30	VGYPELAEVLGR	VGYPELAEVLGR	light	651.856	2	983.552	1	y9	19.95
ADA30_HUMAN	ADAM30	VGYPELAEVLGR	VGYPELAEVLGR	light	651.856	2	757.457	1	y7	19.97
ADA30_HUMAN	ADAM30	VGYPELAEVLGR	VGYPELAEVLGR	light	651.856	2	644.373	1	y6	19.97
MENT_HUMAN	C1orf56 (MENT)	VGALSQLR	VGALSQLR	heavy	427.26	2	697.423	1	y6	14.11
MENT_HUMAN	C1orf56 (MENT)	VGALSQLR	VGALSQLR	heavy	427.26	2	626.386	1	y5	14.11
MENT_HUMAN	C1orf56 (MENT)	VGALSQLR	VGALSQLR	heavy	427.26	2	513.302	1	y4	14.14
MENT_HUMAN	C1orf56 (MENT)	VGALSQLR	VGALSQLR	light	422.256	2	687.415	1	y6	14.14
MENT_HUMAN	C1orf56 (MENT)	VGALSQLR	VGALSQLR	light	422.256	2	616.378	1	y5	14.14
MENT_HUMAN	C1orf56 (MENT)	VGALSQLR	VGALSQLR	light	422.256	2	503.294	1	y4	14.11
CRIS1_HUMAN	CRISP1	TGVPCEACPSNCEDK	TGVPC[+57]EAC[+57]PSNC[+57]EDK	heavy	866.347	2	1017.39	1	y8	10.94
CRIS1_HUMAN	CRISP1	TGVPCEACPSNCEDK	TGVPC[+57]EAC[+57]PSNC[+57]EDK	heavy	866.347	2	857.355	1	y7	10.93
CRIS1_HUMAN	CRISP1	TGVPCEACPSNCEDK	TGVPC[+57]EAC[+57]PSNC[+57]EDK	heavy	866.347	2	737.778	2	y12	10.93
CRIS1_HUMAN	CRISP1	TGVPCEACPSNCEDK	TGVPC[+57]EAC[+57]PSNC[+57]EDK	light	862.34	2	1009.37	1	y8	10.92
CRIS1_HUMAN	CRISP1	TGVPCEACPSNCEDK	TGVPC[+57]EAC[+57]PSNC[+57]EDK	light	862.34	2	849.341	1	y7	10.94
CRIS1_HUMAN	CRISP1	TGVPCEACPSNCEDK	TGVPC[+57]EAC[+57]PSNC[+57]EDK	light	862.34	2	733.771	2	y12	10.94
CRIS2_HUMAN	CRISP2	AVSPPASNMLK	AVSPPASNMLK	heavy	561.807	2	768.416	1	y7	14.16
CRIS2_HUMAN	CRISP2	AVSPPASNMLK	AVSPPASNMLK	heavy	561.807	2	671.364	1	y6	14.16
CRIS2_HUMAN	CRISP2	AVSPPASNMLK	AVSPPASNMLK	heavy	561.807	2	433.238	2	y8	14.16
CRIS2_HUMAN	CRISP2	AVSPPASNMLK	AVSPPASNMLK	light	557.8	2	760.402	1	y7	14.16
CRIS2_HUMAN	CRISP2	AVSPPASNMLK	AVSPPASNMLK	light	557.8	2	663.349	1	y6	14.19
CRIS2_HUMAN	CRISP2	AVSPPASNMLK	AVSPPASNMLK	light	557.8	2	429.231	2	y8	14.14
DPEP3_HUMAN	DPEP3	SWSEEELQGVLR	SWSEEELQGVLR	heavy	721.861	2	1169.6	1	y10	18.5
DPEP3_HUMAN	DPEP3	SWSEEELQGVLR	SWSEEELQGVLR	heavy	721.861	2	824.486	1	y7	18.51
DPEP3_HUMAN	DPEP3	SWSEEELQGVLR	SWSEEELQGVLR	heavy	721.861	2	454.301	1	y4	18.51
DPEP3_HUMAN	DPEP3	SWSEEELQGVLR	SWSEEELQGVLR	light	716.857	2	1159.6	1	y10	18.55
DPEP3_HUMAN	DPEP3	SWSEEELQGVLR	SWSEEELQGVLR	light	716.857	2	814.478	1	y7	18.53
DPEP3_HUMAN	DPEP3	SWSEEELQGVLR	SWSEEELQGVLR	light	716.857	2	444.293	1	y4	18.49
ESPB1_HUMAN	ELSPBP1	FCETNEYGGNSLR	FC[+57]ETNEYGGNSLR	heavy	778.837	2	776.392	1	y7	13.3
ESPB1_HUMAN	ELSPBP1	FCETNEYGGNSLR	FC[+57]ETNEYGGNSLR	heavy	778.837	2	613.329	1	y6	13.3
ESPB1_HUMAN	ELSPBP1	FCETNEYGGNSLR	FC[+57]ETNEYGGNSLR	heavy	778.837	2	308.106	1	b2	13.3
ESPB1_HUMAN	ELSPBP1	FCETNEYGGNSLR	FC[+57]ETNEYGGNSLR	light	773.833	2	766.384	1	y7	13.33
ESPB1_HUMAN	ELSPBP1	FCETNEYGGNSLR	FC[+57]ETNEYGGNSLR	light	773.833	2	603.321	1	y6	13.3
ESPB1_HUMAN	ELSPBP1	FCETNEYGGNSLR	FC[+57]ETNEYGGNSLR	light	773.833	2	308.106	1	b2	13.35
LY6K_HUMAN	LY6K	FLLEEPMPFFYLK	FLLEEPMPFFYLK	heavy	841.443	2	1050.56	1	y8	24.43
LY6K_HUMAN	LY6K	FLLEEPMPFFYLK	FLLEEPMPFFYLK	heavy	841.443	2	261.16	1	b2	24.43
LY6K_HUMAN	LY6K	FLLEEPMPFFYLK	FLLEEPMPFFYLK	light	837.436	2	1042.54	1	y8	24.36
LY6K_HUMAN	LY6K	FLLEEPMPFFYLK	FLLEEPMPFFYLK	light	837.436	2	261.16	1	b2	24.42
LYZL4_HUMAN	LYZL4	EGYTGFGLFQMR	EGYTGFGLFQMR	heavy	708.336	2	965.49	1	y8	21.32
LYZL4_HUMAN	LYZL4	EGYTGFGLFQMR	EGYTGFGLFQMR	heavy	708.336	2	761.4	1	y6	21.32
LYZL4_HUMAN	LYZL4	EGYTGFGLFQMR	EGYTGFGLFQMR	heavy	708.336	2	591.295	1	y4	21.32
LYZL4_HUMAN	LYZL4	EGYTGFGLFQMR	EGYTGFGLFQMR	light	703.332	2	955.482	1	y8	21.01
LYZL4_HUMAN	LYZL4	EGYTGFGLFQMR	EGYTGFGLFQMR	light	703.332	2	751.392	1	y6	21.01
LYZL4_HUMAN	LYZL4	EGYTGFGLFQMR	EGYTGFGLFQMR	light	703.332	2	581.286	1	y4	21.01
PRND_HUMAN	PRND	LVQELCSLK	LVQELC[+57]SLK	heavy	549.309	2	885.459	1	y7	15.23
PRND_HUMAN	PRND	LVQELCSLK	LVQELC[+57]SLK	heavy	549.309	2	628.358	1	y5	15.23
PRND_HUMAN	PRND	LVQELCSLK	LVQELC[+57]SLK	heavy	549.309	2	515.274	1	y4	15.24
PRND_HUMAN	PRND	LVQELCSLK	LVQELC[+57]SLK	light	545.302	2	877.445	1	y7	15.11
PRND_HUMAN	PRND	LVQELCSLK	LVQELC[+57]SLK	light	545.302	2	620.344	1	y5	15.19
PRND_HUMAN	PRND	LVQELCSLK	LVQELC[+57]SLK	light	545.302	2	507.26	1	y4	15.1
PRS55_HUMAN	PRSS55	SEPFCGGSILNK	SEPFC[+57]GGSILNK	heavy	658.823	2	856.444	1	y8	16.06
PRS55_HUMAN	PRSS55	SEPFCGGSILNK	SEPFC[+57]GGSILNK	heavy	658.823	2	550.786	2	y10	16.06
PRS55_HUMAN	PRSS55	SEPFCGGSILNK	SEPFC[+57]GGSILNK	heavy	658.823	2	217.082	1	b2	16.07
PRS55_HUMAN	PRSS55	SEPFCGGSILNK	SEPFC[+57]GGSILNK	light	654.816	2	848.429	1	y8	16.01
PRS55_HUMAN	PRSS55	SEPFCGGSILNK	SEPFC[+57]GGSILNK	light	654.816	2	546.779	2	y10	16.08
PRS55_HUMAN	PRSS55	SEPFCGGSILNK	SEPFC[+57]GGSILNK	light	654.816	2	217.082	1	b2	16.08
GTR14_HUMAN	SLC2A14	IAESVEMLILGR	IAESVEMLILGR	heavy	670.878	2	841.484	1	y7	21.19
GTR14_HUMAN	SLC2A14	IAESVEMLILGR	IAESVEMLILGR	heavy	670.878	2	581.401	1	y5	21.19
GTR14_HUMAN	SLC2A14	IAESVEMLILGR	IAESVEMLILGR	heavy	670.878	2	355.233	1	y3	21.14
GTR14_HUMAN	SLC2A14	IAESVEMLILGR	IAESVEMLILGR	light	665.874	2	831.476	1	y7	21.14
GTR14_HUMAN	SLC2A14	IAESVEMLILGR	IAESVEMLILGR	light	665.874	2	571.393	1	y5	21.12
GTR14_HUMAN	SLC2A14	IAESVEMLILGR	IAESVEMLILGR	light	665.874	2	345.224	1	y3	21.1
SACA3_HUMAN	SPACA3	ITQEPQGLGYWEAWR	ITQEPQGLGYWEAWR	heavy	922.454	2	1372.67	1	y11	20.25
SACA3_HUMAN	SPACA3	ITQEPQGLGYWEAWR	ITQEPQGLGYWEAWR	heavy	922.454	2	977.45	1	y7	20.25
SACA3_HUMAN	SPACA3	ITQEPQGLGYWEAWR	ITQEPQGLGYWEAWR	light	917.45	2	1362.66	1	y11	20.28
SACA3_HUMAN	SPACA3	ITQEPQGLGYWEAWR	ITQEPQGLGYWEAWR	light	917.45	2	967.442	1	y7	20.25
SACA4_HUMAN	SPACA4	ATSCGLEEPVSYR	ATSC[+57]GLEEPVSYR	heavy	739.845	2	889.429	1	y7	14.02
SACA4_HUMAN	SPACA4	ATSCGLEEPVSYR	ATSC[+57]GLEEPVSYR	heavy	739.845	2	760.386	1	y6	14.04
SACA4_HUMAN	SPACA4	ATSCGLEEPVSYR	ATSC[+57]GLEEPVSYR	heavy	739.845	2	631.344	1	y5	14.04
SACA4_HUMAN	SPACA4	ATSCGLEEPVSYR	ATSC[+57]GLEEPVSYR	light	734.84	2	879.421	1	y7	14.04
SACA4_HUMAN	SPACA4	ATSCGLEEPVSYR	ATSC[+57]GLEEPVSYR	light	734.84	2	750.378	1	y6	14.04
SACA4_HUMAN	SPACA4	ATSCGLEEPVSYR	ATSC[+57]GLEEPVSYR	light	734.84	2	621.335	1	y5	14.04
SACA5_HUMAN	SPACA5	HILDDIR	HILDDIR	heavy	446.25	2	754.433	1	y6	13.86
SACA5_HUMAN	SPACA5	HILDDIR	HILDDIR	heavy	446.25	2	641.349	1	y5	13.84
SACA5_HUMAN	SPACA5	HILDDIR	HILDDIR	heavy	446.25	2	594.288	1	b5	13.86
SACA5_HUMAN	SPACA5	HILDDIR	HILDDIR	light	441.246	2	744.425	1	y6	13.84
SACA5_HUMAN	SPACA5	HILDDIR	HILDDIR	light	441.246	2	631.341	1	y5	13.86
SACA5_HUMAN	SPACA5	HILDDIR	HILDDIR	light	441.246	2	594.288	1	b5	13.86
TX101_HUMAN	TEX101	AGTETAILATK	AGTETAILATK	heavy	542.31	2	725.465	1	y7	13.65
TX101_HUMAN	TEX101	AGTETAILATK	AGTETAILATK	heavy	542.31	2	624.417	1	y6	13.65
TX101_HUMAN	TEX101	AGTETAILATK	AGTETAILATK	heavy	542.31	2	327.212	1	y3	13.65
TX101_HUMAN	TEX101	AGTETAILATK	AGTETAILATK	light	538.303	2	717.451	1	y7	13.65
TX101_HUMAN	TEX101	AGTETAILATK	AGTETAILATK	light	538.303	2	616.403	1	y6	13.63
TX101_HUMAN	TEX101	AGTETAILATK	AGTETAILATK	light	538.303	2	319.198	1	y3	13.6
ZPBP1_HUMAN	ZPBP	IVGSTSFPVK	IVGSTSFPVK	heavy	521.805	2	830.45	1	y8	14.71
ZPBP1_HUMAN	ZPBP	IVGSTSFPVK	IVGSTSFPVK	heavy	521.805	2	498.317	1	y4	14.72
ZPBP1_HUMAN	ZPBP	IVGSTSFPVK	IVGSTSFPVK	heavy	521.805	2	351.248	1	y3	14.74
ZPBP1_HUMAN	ZPBP	IVGSTSFPVK	IVGSTSFPVK	light	517.798	2	822.436	1	y8	14.74
ZPBP1_HUMAN	ZPBP	IVGSTSFPVK	IVGSTSFPVK	light	517.798	2	490.302	1	y4	14.8
ZPBP1_HUMAN	ZPBP	IVGSTSFPVK	IVGSTSFPVK	light	517.798	2	343.234	1	y3	14.74

### Sheet: Supplementary Table S6
Supplementary Table S6. Power calculations. Power calculations estimated the number of independent SP samples required to detect highly testis-specific proteins, such as TX101_HUMAN. TX101_HUMAN levels and standard deviations were taken from our previous study (Drabovich et al. Sci Transl Med 2013, 5, 212ra1602013). G*Power (v 3.1.9.6; https://www.psychologie.hhu.de/arbeitsgruppen/allgemeine-psychologie-und-arbeitspsychologie/gpower) was used for calculations. Since TX101_HUMAN levels in post-vasectomy, OA and NOA SP samples were below the limit of detection (LOD), the mean levels were assumed as LOD, and 9% SRM assay CV was used to calculate the standard deviation.
TX101_HUMAN levels in SP	Mean 1	Standard deviation 1	Mean 2	Standard deviation 2	Effect size	Required sample size (two-tail t-test; a=0.05; power=0.8; allocation ratio 1)
	(µg/mL)		(µg/mL)
Pre-vasectomy versus post-vasectomy/OA	3.55	4.72	0.12	0.01	1.0277	32 (16+16)
Pre-vasectomy versus NOA	3.55	4.72	0.12	0.01	1.0277	32 (16+16)

### Sheet: Supplementary Table S7
Supplementary Table S7. Summary of clinical samples analyzed in the present study. NOA, non-obstructive azoospermia; OA, obstructive azoospermia; PreVas, pre-vasectomy; PostVas, post-vasectomy; HS, hypospermatogenesis; MA, maturation arrest; SCO, Sertoli cell-only syndrome.
Assay	Pool of 10 normozoospermic PreVas SP	Pool of 10 normozoospermic Vas Deferens Fluid samples	Pool of lysates of 10 normozoospermic spermatozoa samples	PreVas	Matched PostVas	Unmatched PostVas	OA	NOA-HS	NOA-MA	NOA-SCO	NOA with unknown histopathological subtypes	NOA with known mTESE outcomes	NOA with unknown mTESE outcomes	Azoosprmia with unknown mTESE outcomes	Oligozoospermia	Total
Multiplex SRM assay for 49 proteins (Fig. 2)	1	1	1
Multiplex SRM assay for 20 proteins (Fig. S1)				18	18											36
Multiplex SRM assay for 20 proteins (Fig. S2)				18		18	19	5	21	12	1					94
Multiplex SRM assay for 20 proteins (Fig. S3)												91				91
AKAP4+/ASPX+/Hoechst+ imaging flow cytometry				1			1					7	6	7		22

### Sheet: Supplementary Table S8
Supplementary Table S8. STARD 2015 recommendations. The list of Standards for Reporting of Diagnostic Accuracy Studies 2015 recommendations followed in this stusy.
Section & Topic	No	Item	Reported on page #
TITLE OR ABSTRACT	1	Identification as a study of diagnostic accuracy using at least one measure of accuracy (such as sensitivity, specificity, predictive values, or AUC)	p. 1
ABSTRACT	2	Structured summary of study design, methods, results, and conclusions (for specific guidance, see STARD for Abstracts)	p. 1
INTRODUCTION	3	Scientific and clinical background, including the intended use and clinical role of the index test	p. 1
	4	Study objectives and hypotheses	p. 3
METHODS
Study design	5	Whether data collection was planned before the index test and reference standard were performed (prospective study) or after (retrospective study)	Introduction, p. 6
			Methods, p. 16
Participants	6	Eligibility criteria	Methods, p. 16
	7	On what basis potentially eligible participants were identified (such as symptoms, results from previous tests, inclusion in registry)	Methods, p. 16
	8	Where and when potentially eligible participants were identified (setting, location and dates)	Methods, p. 16
	9	Whether participants formed a consecutive, random or convenience series	Methods, p. 16
Test methods	10a	Index test, in sufficient detail to allow replication	Methods, p. 16-18
	10b	Reference standard, in sufficient detail to allow replication	Methods, p. 16-18
	11	Rationale for choosing the reference standard (if alternatives exist)	Methods, p. 16-18
	12a	Definition of and rationale for test positivity cut-offs or result categories of the index test, distinguishing pre-specified from exploratory	Methods, p. 16-18
	12b	Definition of and rationale for test positivity cut-offs or result categories of the reference standard, distinguishing pre-specified from exploratory	Methods, p. 16-18
	13a	Whether clinical information and reference standard results were available to the performers/readers of the index test	Methods, p. 16-18
	13b	Whether clinical information and index test results were available to the assessors of the reference standard	Methods, p. 16-18
Analysis	14	Methods for estimating or comparing measures of diagnostic accuracy	Methods, p. 16-18
	15	How indeterminate index test or reference standard results were handled	NA
	16	How missing data on the index test and reference standard were handled	NA
	17	Any analyses of variability in diagnostic accuracy, distinguishing pre-specified from exploratory	NA
	18	Intended sample size and how it was determined	Methods, p. 16
RESULTS
Participants	19	Flow of participants, using a diagram	NA
	20	Baseline demographic and clinical characteristics of participants	Methods, p. 16
	21a	Distribution of severity of disease in those with the target condition	NA
	21b	Distribution of alternative diagnoses in those without the target condition	NA
	22	Time interval and any clinical interventions between index test and reference standard	NA
Test results	23	Cross tabulation of the index test results (or their distribution) by the results of the reference standard	NA
	24	Estimates of diagnostic accuracy and their precision (such as 95% confidence intervals)	Table 1
	25	Any adverse events from performing the index test or the reference standard	NA
DISCUSSION	26	Study limitations, including sources of potential bias, statistical uncertainty, and generalisability	Discussion, p.15
	27	Implications for practice, including the intended use and clinical role of the index test	Results p.12 Discussion, p.15
OTHER INFORMATION	28	Registration number and name of registry	NA
	29	Where the full study protocol can be accessed	NA
	30	Sources of funding and other support; role of funders	p. 25
